# A comparison of ten polygenic score methods for psychiatric disorders applied across multiple cohorts

**DOI:** 10.1101/2020.09.10.20192310

**Authors:** Guiyan Ni, Jian Zeng, Joana A Revez, Ying Wang, Zhili Zheng, Tian Ge, Restuadi Restuadi, Jacqueline Kiewa, Dale R Nyholt, Jonathan R I Coleman, Jordan W Smoller, Schizophrenia Working Group of the Psychiatric Genomics Consortium, Major Depressive Disorder Working Group of the Psychiatric Genomics Consortium, Jian Yang, Peter M Visscher, Naomi R Wray

## Abstract

**Background:** Polygenic scores (PGSs), which assess the genetic risk of individuals for a disease, are calculated as a weighted count of risk alleles identified in genome-wide association studies (GWASs). PGS methods differ in which DNA variants are included and the weights assigned to them; some require an independent tuning sample to help inform these choices. PGSs are evaluated in independent target cohorts with known disease status. Variability between target cohorts is observed in applications to real data sets, which could reflect a number of factors, e.g., phenotype definition or technical factors.

**Methods:** The Psychiatric Genomics Consortium working groups for schizophrenia (SCZ) and major depressive disorder (MDD) bring together many independently collected case-control cohorts. We used these resources (31K SCZ cases, 41K controls; 248K MDD cases, 563K controls) in repeated application of leave-one-cohort-out meta-analyses, each used to calculate and evaluate PGS in the left-out (target) cohort. Ten PGS methods (the baseline PC+T method and nine methods that model genetic architecture more formally: SBLUP, LDpred2-Inf, LDpred-funct, LDpred2, Lassosum, PRS-CS, PRS-CS-auto, SBayesR, MegaPRS) are compared.

**Results:** Compared to PC+T, the other nine methods give higher prediction statistics, MegaPRS, LDPred2 and SBayesR significantly so, up to 9.2% variance in liability for SCZ across 30 target cohorts, an increase of 44%. For MDD across 26 target cohorts these statistics were 3.5% and 59%, respectively.

**Conclusions:** Although the methods that more formally model genetic architecture have similar performance, MegaPRS, LDpred2, and SBayesR rank highest in most comparison and are recommended in applications to psychiatric disorders.

## Supplemental Tables for "A comparison of ten polygenic score methods for psychiatric disorders applied across multiple cohorts"

### Sheet: Table S1 cohort info scz
Table S1 Description of SCZ samples *
Study name	Abbreviation	EUR	case	control	PC1	PC2	PC3	PC4	PC5	PC6	latitude	longitude	platform	as a Target sample
Aberdeen UK	aber	Yes	720	699	-0.00125318	0.0112843	0.00447719	0.00839167	-0.00397295	-0.00233962	57.1497	-2.0943	A6.0	Yes
Israel	ajsz	No	896	1595	0.04782	-0.0221323	0.0122716	-0.0105759	-0.0143182	-0.00432617	31.0461	34.8516	omni	Yes
Australia	asrb	No	509	310	0.00212665	0.00719273	0.00122719	0.00502638	-0.000373486	3.13593e-05	-25.2744	133.775	I650	Yes
Bonn/Mannheim, Germany	boco	Yes	1847	2170	0.00187173	0.00100689	-0.0082502	-0.00243259	0.00211401	0.00289044	49.4875	-8.466	I550	Yes
Bulgaria	buls	Yes	195	608	0.0168722	-0.0091386	-0.019533	0.0050345	0.00913973	0.00573201	42.7339	25.4858	A6.0	Yes
US (CATIE)	cati	No	409	392	0.00373567	0.004136	-0.0003345	0.00339233	0.00179067	-0.000155833	37.0902	-95.7129	A500	Yes
Cardiff UK?	caws	Yes	424	306	1.55882e-05	0.00951574	0.00332088	0.00451971	-0.00109662	-5.32353e-05	51.4816	-3.1791	A500	Yes
CIDAR?	cims	No	71	69	0.00941212	0.0023947	0.000968939	0.00315606	-5.45454e-05	0.000555303	42.377	-71.1167	ill	Yes
CLOZUK	clm2	Yes	3466	4297	-0.000209999	0.00957801	0.0028119	0.00322177	-0.000973093	0.000553282	55.3781	-3.436	I1M	Yes
CLOZUK	clo3	Yes	2150	2083	-5.26226e-05	0.00944976	0.00322725	0.00408623	-0.000819069	6.90441e-05	55.3781	-3.436	omni	Yes
CogUK?	cou3	Yes	540	693	0.000809685	0.00834131	0.00168278	0.00474156	-0.00133742	0.000295364	55.3781	-3.436	omni	Yes
Denmark	denm	Yes	492	458	-0.00533204	0.00480108	0.000815642	-0.009574	0.00133409	0.00198371	56.2639	9.5018	I650	Yes
Ireland	dubl	Yes	272	860	-0.0012864	0.013689	0.00660308	0.0151649	-0.00835657	-0.00648695	53.1424	-7.6921	A6.0	Yes
Edinburgh UK	edin	Yes	368	284	-0.00114163	0.0113515	0.00464485	0.00815576	-0.00384685	-0.00270691	55.9533	-3.1883	A6.0	Yes
Estonia (EGCUT)	egcu	Yes	239	1177	-0.0161097	-0.0196424	-0.0235838	0.00193131	-0.012373	-0.00783369	58.5953	25.0136	omni	Yes
Sweden (Hubin)	ersw	Yes	322	332	-0.0114663	-0.00577346	0.00320685	-0.00928973	0.00180497	-0.000453425	60.1282	8.6435	omni	Yes
Germany (Gras)	gras	Yes	1086	1232	0.0011754	0.000206664	-0.00810331	-0.00223435	0.00232862	0.00121221	51.1657	10.4515	AXI	No, as tuning cohort
Ireland (WTCCC2)	irwt	Yes	1309	1022	-0.00133013	0.0132811	0.00607501	0.0145185	-0.00809948	-0.0056569	53.1424	-7.6921	A6.0	Yes
Six countries, WTCCC controls	lacw	No	157	466	-0.00113159	0.0125634	0.00613682	0.0123525	-0.00650224	-0.00470224			I550	Yes
NIMH CBDB	lie2	No	137	269	0.00710217	0.00194286	0.000100155	0.00168191	0.000183773	0.000314829	39.3002	-76.5907	O25	No, as tuning cohort
NIMH CBDB	lie5	No	509	389	0.00724582	0.00202585	0.000256546	0.00136185	0.000372348	0.000186569	39.3002	-76.5907	I550	Yes
New York, UK & Israel	msaf	No	327	139	0.026311	-0.0107901	0.00278491	0.00464741	0.0079056	-0.00292047			A6.0	No, as tuning cohort
Munich, Germany	munc	Yes	437	351	0.00401951	0.000133015	-0.00814011	-0.00173452	0.00335512	0.00317831	48.1351	11.582	I317	Yes
Seven Countries (PEIC, WTCCC2)	pewb	No	641	1892	0.0012995	0.00478256	-0.00234669	-0.00056337	0.00158638	0.00191601			I1M	Yes
Spain (PEIC, WTCCC2)	pews	Yes	150	236	0.0169153	0.00558782	0.000325648	0.00908834	0.00827228	0.0107972	40.4637	-3.7492	I1M	Yes
Portugal	port	Yes	346	216	0.0187587	0.00283957	0.000549198	0.00858307	0.0116253	0.00951658	39.3999	-8.2245	A6.0	Yes
Sweden (sw234)	s234	Yes	2077	2341	-0.0111161	-0.00397957	0.00292015	-0.010128	0.00168329	8.31218e-05	60.1282	8.6435	A6.0	Yes
Sweden (sw1)	swe1	Yes	221	214	-0.00952518	-0.00715482	0.00293129	-0.007916	0.003688	-0.00236565	60.1282	8.6435	A5.0	Yes
Sweden (sw5)	swe5	Yes	1801	2617	-0.0101536	-0.00210817	0.00239153	-0.0108284	0.00162474	0.000515282	60.1282	8.6435	omni	Yes
Sweden (sw6)	swe6	Yes	1094	1219	-0.0125576	-0.0070317	0.00552896	-0.0111358	0.00355566	-0.0029633	60.1282	8.6435	omni	No, as tuning cohort
TOP study	top8	No	377	403	-0.00846039	0.00176	0.00465436	-0.00878795	0.00215526	-0.00106321	56.2639	9.5018	A6.0	Yes
Netherlands	ucla	Yes	705	637	-0.00107177	0.00679992	0.00148577	-0.00531905	0.00315096	0.00351698	52.1326	5.2913	I550	Yes
London	uclo	Yes	521	494	-0.000352314	0.00989135	0.00355785	0.00444286	-0.00173612	6.61972e-05	51.5074	-0.1278	A6.0	Yes
New York, US	zhh1	No	191	190	0.0258053	-0.0106887	0.00411526	0.00233	0.00114263	-0.00400263	40.7128	-74.006	A500	Yes
COGS2	cgs1c		524	3115										No, no access to genotype data
CLOZUK2	clz2a		5370	6940										No, no access to genotype data
COGS1	cogs1		428	476										No, no access to genotype data
Total			31328	41191
*Description of traget cohort can be found in Schizophrenia Working Group of the Psychiatric Genomics Consortium. Biological insights from 108 schizophrenia-associated genetic loci. Nature 511, 421-427 (2014)
Description of COGS2, CLOZUK2,COGS1 are in Pardiñas, A.F. et al. Common schizophrenia alleles are enriched in mutation-intolerant genes and in regions under strong background selection. Nat. Genet. 50, 381-389 (2018)
PC1-6 show the mean of first 6 PCs of each cohort

### Sheet: Table S2 cohort info mdd
Table S2 Summary of PGC29 and the six additional MDD discovery cohorts
Cohort or sample	Abbreviation	EUR	Cases	Controls	PC1	PC2	PC3	PC4	PC5	PC6	Platform	latitude	longitude	as a Target sample
BOMA	boma	Yes	586	1062	0.000453155	-0.00384521	-0.00203374	-0.00170837	0.00217785	-0.000102973	I550	51.1657	10.4515	Yes
CoFams	cof3	No	120	126	-0.00011626	0.0025622	-0.00181585	0.000714228	-0.00010122	-0.000195122	PSYC	25.2744	133.775	Yes
PsyCoLaus	col3	Yes	507	1445	-0.00542311	0.00135589	-0.00202859	-0.00540133	-0.00343361	0.00315876	A5.0	46.8182	8.2275	Yes
Edinburgh	edi2	Yes	372	285	0.00145206	0.005186	-0.00163501	0.00369604	-0.000328311	-0.000236986	A6.0	52.1326	5.2913	Yes
GenRED1	gens	No	1019	1344	-0.00149374	0.000603174	-0.000522471	0.000968472	0.000222556	2.281e-05	I317	-25.2744	133.775	Yes
GenPod/Newmeds	gep3	No	482	2836	0.00109225	0.0038374	-0.000220946	0.00119424	0.000403014	-0.000125889	I650	-25.2744	133.775	Yes
Depression Genetic Network (DGN)	grdg	No	471	470	-0.00121977	0.000286823	-0.000553773	0.00066068	-3.94261e-05	2.68863e-05	COEX	-25.2744	133.775	Yes
GenRED2	grnd	Yes	830	474	-0.0025102	0.000260736	-0.000506058	0.0016737	0.000175153	-0.000139954	I550	51.1657	10.4515	Yes
GSK/Max Planck Inst Psychiatry	gsk2	Yes	880	861	-0.0016282	-0.00356939	-0.00256927	-0.00293067	0.000326536	0.000408156	I650	56.2639	9.5018	Yes
i2b2	i2b3	Yes	806	1067	-0.0049275	0.00124693	-0.00130507	0.0027165	-0.000816284	-0.000318313	I550	52.1326	5.2913	Yes
Janssen	jjp2	Yes	466	1380	NA	NA	NA	NA	NA	NA	A6.0	51.1657	10.4515	No, no access to genotype data
MPIP/MARS old	mmi2	Yes	584	517	-0.00131798	-0.00362007	-0.00252579	-0.00267729	0.000853588	0.000468392	OMEX	51.1657	10.4515	Yes
MPIP/MARS new	mmo4	Yes	264	371	0.000171653	-0.00382346	-0.00214693	-0.00218457	0.00200457	0.000596535	OMEX	60.1282	18.6435	Yes
NESDA/NTR	nes1	Yes	1494	1602	0.00197384	-9.24742e-05	0.00480736	-0.00398563	0.00442264	-0.00277771	A6.0	56.4907	-4.2026	Yes
Pfizer	pfm2	No	281	820	NA	NA	NA	NA	NA	NA	A6.0	37.0902	-95.7129	No, no access to genotype data
QIMR	qi3c	No	864	579	0.000873837	0.00411923	-0.00142337	0.00202854	-1.04447e-05	-0.000246122	OMEX	37.0902	-95.7129	Yes
QIMR	qi6c	No	499	590	0.00048191	0.00369017	-0.000811846	0.00180009	0.00014022	-0.00033921	OMEX	37.0902	-95.7129	Yes
QIMR	qio2	No	565	526	0.000283318	0.00360422	-0.000937764	0.00182933	-6.4528e-05	-0.000317232	OMEX	37.0902	-95.7129	Yes
RADIANT-UK	rad3	No	1872	1528	6.28823e-05	0.00340847	1.15e-05	0.000544029	0.000306353	0.000152118	OMEX	37.0902	-95.7129	Yes
RADIANT-GER	rage	No	322	227	-0.000912386	-0.00328452	-0.00228215	-0.00245118	0.00120073	0.000753734	I550	37.0902	-95.7129	Yes
RADIANT-Irish	rai2	Yes	109	340	0.00191648	0.00857817	-0.00483296	0.00825991	-0.00144744	-0.000612249	I650	55.3781	-3.436	Yes
RADIANT-US	rau2	Yes	223	378	-0.00231913	0.000466556	-0.000504659	0.0011371	-0.000111148	-0.000603494	I550	53.1424	-7.6921	Yes
RADIANT-DE	rde4	No	133	516	0.00326456	-0.00248814	0.00429661	-0.00120909	0.000433436	0.000272881	I550	37.0902	-95.7129	Yes
Roche	roc3	No	271	92	NA	NA	NA	NA	NA	NA	PSYC	37.0902	-95.7129	No, no access to genotype data
Rotterdam	rot4	No	241	1028	0.00141931	-6.22537e-06	0.00426998	-0.00372947	0.00369795	-0.00199716	A5.0	37.0902	-95.7129	Yes
Ship0	shp0	NA	366	1087	0.0017927	-0.00650489	-0.00431156	0.000170681	0.00372712	-0.000317963	I650	NA	NA	Yes
ShipTrend	shpt	Yes	163	484	0.00178176	-0.00640541	-0.00425039	0.000244668	0.00376723	-0.000753478	I550	51.1657	10.4515	Yes
STAR*D	stm2	Yes	936	934	-0.00169251	0.000976417	-0.000875722	0.000746203	-0.000817914	-0.00026262	I650	51.1657	10.4515	Yes
TwinGene	twg2	Yes	1097	2663	0.00483008	-0.00582888	0.00584311	0.00245157	-0.00681098	0.00168005	OMEX	51.1657	10.4515	Yes
Summary PGC29 samples			16823	25632
23andMe			75607	231747
deCODE			1980	9536
GenScot			997	6358
GERA			7162	38307
iPSYCH			18629	17841
UK Biobank			127552	233763
TOTALS			248750	563184
*Description of each cohort can be found in Table S1-S3 of Wray, N.R. et al. Genome-wide association analyses identify 44 risk variants and refine the genetic architecture of major depression. Nat. Genet. 50, 668 (2018)
*Description of UK Biobank MDD data can be found in Howard, D.M. et al. Genome-wide association study of depression phenotypes in UK Biobank identifies variants in excitatory synaptic pathways. Nat. Commun. 9, 1-10 (2018).

### Sheet: Table S3 SCZ summary
Table S3 Summarized results from prediction of schizophrenia case/control status using different PGS methods, MAF QC thresholds and tuning cohorts
Method		PC+T	SBLUP	LDpred2-Inf	LDpred-funct	LDpred2	Lassosum	PRS-CS	PRS-CS-auto	SBayesR	MegaPRS	PC+T	SBLUP	LDpred2-Inf	LDpred-funct	LDpred2	Lassosum	PRS-CS	PRS-CS-auto	SBayesR	MegaPRS	PC+T	SBLUP	LDpred2-Inf	LDpred-funct	LDpred2	Lassosum	PRS-CS	PRS-CS-auto	SBayesR	MegaPRS	PC+T	SBLUP	LDpred2-Inf	LDpred-funct	LDpred2	Lassosum	PRS-CS	PRS-CS-auto	SBayesR	MegaPRS
MAF=0.1												0.1																				0.1
Tuning cohort		swe6										lie2										msaf										gras
AUC	Median	0.699522	0.720477	0.723673	0.715202	0.727343	0.718533	0.718732	0.710094	0.727183	0.730625	0.695594	0.725452	0.725802	0.719506	0.728952	0.699287	0.725035	0.712608	0.731334	0.722296	0.69773	0.724686	0.725333	0.718342	0.72427	0.717904	0.720451	0.712351	0.730198	0.722554	0.696901	0.72249	0.723727	0.716659	0.728995	0.720342	0.722105	0.710065	0.728848	0.731459
	Max	0.825998	0.824256	0.840998	0.830651	0.84326	0.84118	0.8215	0.795424	0.843936	0.858053	0.803302	0.829923	0.847134	0.835305	0.841128	0.773807	0.846172	0.801508	0.84898	0.84352	0.827545	0.828025	0.843546	0.832471	0.850253	0.854881	0.82293	0.79779	0.845288	0.868946	0.826752	0.829455	0.84456	0.830651	0.852151	0.846562	0.846796	0.789497	0.84729	0.856597
	Min	0.64137	0.665014	0.666324	0.671659	0.670218	0.666608	0.666384	0.660736	0.673762	0.677678	0.634943	0.660208	0.664741	0.673318	0.666477	0.655343	0.664151	0.655335	0.673282	0.674655	0.63794	0.669834	0.668665	0.674683	0.674932	0.66488	0.670966	0.668239	0.681161	0.66226	0.618314	0.664947	0.665499	0.6713	0.672477	0.66519	0.662853	0.65863	0.673422	0.67998
	Mean	0.699586	0.726962	0.729877	0.726376	0.733512	0.728661	0.725651	0.713427	0.734034	0.734749	0.697335	0.729553	0.732046	0.729803	0.734471	0.701143	0.728147	0.716496	0.737154	0.730556	0.701637	0.728265	0.732276	0.729295	0.732041	0.725971	0.7266	0.714718	0.73632	0.726488	0.698318	0.727575	0.730517	0.727647	0.734681	0.729663	0.727342	0.715164	0.734985	0.735462
	SE	0.0071989	0.00636269	0.00695917	0.00621748	0.0069	0.00696929	0.00618794	0.00508701	0.00671348	0.00689557	0.00653059	0.00649217	0.0070669	0.00626002	0.00673443	0.00561956	0.0065986	0.00529361	0.00671832	0.00659096	0.00740154	0.00635353	0.00694827	0.00612086	0.00695502	0.00742598	0.00612869	0.00501148	0.00657961	0.00793454	0.00757169	0.00643808	0.0070289	0.00611756	0.00686743	0.00723309	0.0067123	0.00536331	0.00675536	0.006823
Proportion of variance explained by PGS in liability scale	Median	0.0616514	0.0818022	0.0861701	0.0799813	0.0912945	0.0816432	0.0820401	0.0703131	0.0888883	0.0924309	0.0631823	0.0852776	0.0863966	0.0830608	0.0905658	0.0660488	0.0860482	0.0729338	0.0939833	0.0827884	0.0670254	0.0843567	0.085989	0.0827371	0.0866588	0.0844276	0.0858117	0.0748522	0.0939449	0.0855356	0.0656755	0.0849722	0.0854887	0.08182	0.0923704	0.0873133	0.0845148	0.0771899	0.0920557	0.0939948
	Max	0.163355	0.176424	0.1943	0.173186	0.199227	0.200012	0.165823	0.134623	0.196735	0.211193	0.143675	0.182498	0.198192	0.182693	0.204055	0.138327	0.200108	0.14315	0.198574	0.196321	0.174257	0.173996	0.197864	0.177699	0.196766	0.208993	0.166807	0.129892	0.197841	0.233678	0.170107	0.176205	0.192905	0.176965	0.204773	0.195103	0.199375	0.126623	0.194977	0.209193
	Min	0.0355953	0.0447908	0.0459187	0.0493822	0.0472844	0.0445738	0.0468406	0.0408263	0.048516	0.050158	0.0358146	0.0423707	0.0443924	0.0492087	0.0441211	0.0356761	0.0443033	0.0372374	0.0483774	0.0472112	0.0342998	0.0476752	0.0464725	0.0503629	0.0475871	0.0438087	0.0482049	0.042849	0.0529044	0.0442555	0.0271969	0.0453602	0.0459051	0.0495923	0.0489368	0.0448456	0.0444351	0.0408552	0.0490145	0.051624
	Mean	0.0712846	0.0930513	0.0962814	0.0924168	0.0997284	0.0954248	0.0908953	0.0786843	0.0999461	0.101474	0.0678593	0.0952759	0.0983416	0.0953297	0.0998823	0.0716699	0.0933579	0.0808141	0.102617	0.0967268	0.0732698	0.0938555	0.0984643	0.0945336	0.0981009	0.0936975	0.0915934	0.0789904	0.101802	0.09536	0.0711973	0.0937046	0.0972076	0.0932482	0.100883	0.096533	0.0928689	0.0799671	0.101071	0.101854
	SE	0.00529675	0.00555926	0.0063224	0.00563213	0.00644134	0.00644752	0.00535015	0.00407784	0.00630938	0.00668129	0.00457893	0.00580923	0.00653228	0.00580129	0.00636481	0.00431845	0.00592857	0.00423981	0.00650272	0.00628592	0.00562554	0.00565547	0.00643212	0.00567308	0.0065191	0.00674538	0.00539999	0.00393549	0.00630173	0.00741743	0.00545265	0.00561275	0.00637251	0.00556255	0.00652405	0.00652348	0.00608452	0.00405289	0.00632302	0.0065848
OR top 10% vs bottom10%	Median	13.9695	21.2143	21.5212	18.0397	22.9559	18.5787	19.7927	15.7721	23.0935	29.8023	13.8487	20.9129	23.9363	18.8463	24.3495	15.2412	20.6488	15.2347	21.6693	20.725	15.4395	19.6863	27.1437	19.9111	23.3643	22.9601	19.2911	14.9577	23.4611	25.6216	14.7309	21.4772	21.7909	16.7489	23.8307	21.8286	18.3219	16.2463	22.2994	25.6309
	Max	151.698	92.226	150.364	235.106	209.644	187.473	448.92	147.232	170.893	431.46	166.965	412.935	183.019	213.609	223.198	119.85	285.079	160.582	166.9	179.576	170.14	131.795	206.51	232.684	328.992	187.269	162.994	125.972	225.225	241.593	228.395	124.945	149.004	202.981	293.131	488.789	450.664	104.342	340.537	441.341
	Min	6.08489	5.92898	6.67217	8.18433	7.96483	7.93506	7.03422	6.80368	10.9242	7.61383	6.4459	7.98661	8.91172	7.75103	8.61813	7.19642	8.30917	5.40957	9.62139	8.01661	5.47939	6.48374	9.07107	7.06441	8.90765	8.50409	9.16426	7.37644	11.7456	7.77843	5.91361	6.71616	8.37916	8.75798	10.4225	8.35318	3.60028	5.60509	9.62299	7.0665
	Mean	20.1916	28.4599	31.1211	36.1552	36.5807	32.8239	40.6281	25.8043	36.1002	45.6461	19.9367	40.7939	34.5499	33.4905	34.4489	21.6818	32.9408	23.5584	36.0468	33.9875	26.3082	29.5322	35.035	31.6425	44.2181	33.9487	29.3405	21.4287	39.62	37.0323	23.4042	30.9184	33.2905	30.8304	39.3476	46.052	41.647	22.8361	41.8731	44.5332
	SE	4.75919	3.96505	5.58434	8.87874	7.39975	6.58915	14.8314	5.20035	6.84266	14.0679	5.23288	13.4562	6.55982	7.50518	7.47475	4.00565	9.21821	5.15963	6.47407	7.45737	6.70351	5.50429	6.7789	7.60099	12.4348	7.25991	5.43034	3.98749	8.28639	8.96539	7.327	5.23479	6.70858	6.9941	10.0421	17.1846	15.3034	3.74536	11.7259	14.3945
OR top 10% vs Middle	Median	4.01851	4.81181	5.31395	4.37712	5.32118	4.87464	4.59544	4.65006	5.3491	5.94532	4.20538	5.45365	5.01011	4.79594	5.009	4.02051	4.94026	5.38905	6.01216	4.67558	4.06933	5.44222	5.04829	4.61701	5.42516	5.15217	5.08141	4.95553	5.57784	5.68451	3.95429	4.84841	5.03154	4.27939	5.51993	4.93393	5.1602	4.65345	5.51256	5.88277
	Max	20.5726	16.078	13.1769	25.32	18.2565	17.0121	21.8485	18.606	18.4964	52.7093	13.1689	50.5101	14.4778	30.589	18.2003	18.5831	14.5815	15.7731	18.0657	60.4501	20.0964	17.7891	17.6197	38.3402	31.9297	31.6698	15.4072	19.0299	20.7966	32.7911	10.1636	17.1625	18.8562	33.3233	21.5238	27.6901	29.3007	18.8084	19.9942	53.4297
	Min	1.889	1.7773	1.50394	2.03957	1.73446	2.84559	1.37083	1.13503	2.9839	3.1724	1.83799	2.55371	2.59796	1.97736	2.16792	1.29147	1.42246	1.22227	2.37272	2.97729	1.96477	2.8871	2.33691	1.46728	3.46915	2.69146	1.11441	1.53936	1.83259	2.74335	2.5138	1.65657	1.9954	2.46386	3.24903	2.84981	0.62456	1.18544	2.81427	3.15594
	Mean	4.69024	5.58986	5.39532	6.00676	6.31039	5.85173	6.04591	6.21989	6.37653	7.56848	4.47099	7.05468	5.65464	6.559	5.97595	4.72757	5.90009	6.0485	6.55238	7.26212	5.39265	5.66977	5.82733	6.9688	6.88108	7.0608	5.81442	5.98259	6.9413	7.10225	4.57866	5.81815	5.67403	6.55268	6.85358	6.363	6.54776	5.62996	6.86628	7.97478
	SE	0.607892	0.557681	0.440013	0.913524	0.660833	0.547026	0.752555	0.799004	0.637571	1.63962	0.412454	1.5569	0.498147	1.11446	0.617467	0.583581	0.549102	0.60084	0.625341	1.91941	0.7553	0.535618	0.528239	1.44868	0.980407	1.12	0.553475	0.645999	0.810751	1.01928	0.362469	0.589808	0.589331	1.24457	0.749518	1.00266	0.971439	0.62022	0.736019	1.72844
Mean PGS in top 10% cases (SD units of controls)	Median	2.5004	2.56248	2.6173	2.57352	2.63098	2.62297	2.57483	2.43129	2.62853	2.6673	2.4691	2.58231	2.63759	2.61942	2.64344	2.49813	2.56729	2.4421	2.64272	2.62536	2.48762	2.56232	2.66537	2.61988	2.65097	2.61622	2.55829	2.43199	2.6844	2.64526	2.46388	2.56983	2.63571	2.62766	2.68702	2.64398	2.59772	2.42251	2.69438	2.69873
	Max	2.75831	3.05649	3.0638	3.00792	3.04987	2.99898	2.96978	2.7354	3.06312	3.03694	2.86733	3.06362	3.0769	3.02188	3.05158	2.86624	2.89081	2.7218	3.05235	3.00107	2.93039	3.03149	3.06304	2.98503	2.99041	3.01293	2.96056	2.70569	3.01467	3.0718	2.87933	2.99909	3.08514	2.9336	3.10039	3.02653	2.94469	2.69216	2.95271	3.04879
	Min	1.97666	2.04773	2.01781	2.18342	2.04168	2.30949	2.11015	2.02767	2.05832	2.16009	2.00343	2.03378	2.02287	2.17038	2.19589	2.26643	1.99968	1.9478	2.07909	2.19824	2.08303	2.04138	2.03805	2.20338	2.19027	2.23508	2.16961	2.1126	2.13246	2.11981	2.12966	2.04039	1.99246	2.21069	2.08835	2.20193	2.00747	2.06676	2.03444	2.16566
	Mean	2.49074	2.61652	2.63661	2.59487	2.63723	2.62894	2.57938	2.42404	2.64662	2.64134	2.45702	2.62943	2.65187	2.61368	2.64929	2.51845	2.55537	2.42821	2.65826	2.62695	2.49112	2.62069	2.65328	2.62166	2.62312	2.61094	2.57268	2.42715	2.66381	2.62624	2.48696	2.61784	2.64177	2.59948	2.6442	2.63008	2.56877	2.41945	2.64605	2.65015
	SE	0.0349329	0.0362423	0.0394775	0.0360819	0.0395032	0.0364053	0.0361814	0.0283357	0.0367593	0.039886	0.0357612	0.0379484	0.0413777	0.0359325	0.0360911	0.0272213	0.034631	0.0294857	0.0367756	0.0341797	0.0382766	0.0367755	0.0400319	0.0354395	0.0361243	0.0376757	0.0350778	0.0238365	0.0347146	0.0449586	0.0329157	0.0355755	0.0402617	0.0337122	0.0376883	0.0376636	0.0367994	0.0265442	0.0356898	0.0393262
Mean PGS in top 10% controls (SD units of controls)	Median	1.74624	1.73776	1.74881	1.73478	1.74843	1.74659	1.72115	1.65517	1.74738	1.74379	1.74673	1.73341	1.74092	1.73048	1.74165	1.73302	1.70242	1.65277	1.74684	1.73845	1.73494	1.74209	1.73947	1.74155	1.74656	1.73857	1.71487	1.65245	1.7418	1.73951	1.74159	1.73439	1.74292	1.73635	1.74283	1.74867	1.72373	1.65182	1.74179	1.73584
	Max	1.83864	1.8544	1.85498	1.83971	1.83916	1.83855	1.84551	1.77351	1.83735	1.82028	1.82053	1.84991	1.84308	1.85845	1.85579	1.85171	1.8451	1.78836	1.84132	1.83565	1.8031	1.86798	1.85949	1.85978	1.84471	1.81469	1.83728	1.80246	1.85322	1.81124	1.81381	1.84578	1.83894	1.87598	1.8246	1.84117	1.83974	1.76243	1.82847	1.83942
	Min	1.6079	1.54805	1.53669	1.54387	1.48065	1.50229	1.41487	1.40916	1.48161	1.47466	1.57749	1.51941	1.51056	1.51153	1.48412	1.49026	1.50214	1.36832	1.44543	1.43923	1.59343	1.53315	1.51866	1.47804	1.45643	1.42321	1.50006	1.43199	1.44949	1.40906	1.52045	1.59252	1.56486	1.56413	1.509	1.47869	1.51719	1.49826	1.44833	1.45623
	Mean	1.72545	1.73081	1.73673	1.72465	1.73206	1.7273	1.70721	1.64606	1.72847	1.72089	1.72613	1.72904	1.73596	1.725	1.73466	1.7223	1.70806	1.64636	1.72842	1.72609	1.7235	1.73636	1.73576	1.72815	1.73107	1.72201	1.70431	1.64181	1.73102	1.72314	1.72684	1.73574	1.74076	1.73535	1.73606	1.72981	1.71728	1.64821	1.73243	1.71994
	SE	0.0102709	0.0115254	0.0117384	0.0127924	0.0122974	0.0130046	0.0142621	0.0119508	0.0126854	0.0130314	0.0109632	0.0120432	0.0122369	0.0120461	0.0134134	0.0131699	0.0128029	0.0134272	0.013503	0.0139682	0.00872771	0.0125053	0.0120115	0.0129719	0.0134215	0.0147185	0.0130687	0.0121667	0.0136358	0.0137386	0.0106054	0.0101687	0.0102146	0.0111683	0.0103841	0.0128111	0.0122369	0.0108946	0.0122742	0.0138341
Difference in PGS of top 10% of cases and top 10% of controls (SD units of controls)	Median	0.757377	0.864767	0.856044	0.83117	0.877128	0.852808	0.840557	0.732514	0.888751	0.890423	0.71136	0.851814	0.90978	0.868834	0.880998	0.77922	0.837374	0.752304	0.916088	0.886519	0.734943	0.851016	0.936172	0.856179	0.898783	0.860292	0.839366	0.798137	0.924473	0.918078	0.74405	0.868861	0.886337	0.861839	0.937786	0.864817	0.829184	0.75576	0.924096	0.934416
	Max	1.07726	1.39038	1.38028	1.39474	1.34452	1.35131	1.28673	1.15029	1.35028	1.43631	1.15398	1.39623	1.38443	1.40495	1.38786	1.20846	1.25332	1.12785	1.38783	1.34164	1.23875	1.34616	1.36736	1.36965	1.33589	1.38105	1.25056	1.00224	1.36583	1.40488	1.11782	1.32198	1.35826	1.3352	1.38827	1.35084	1.22521	1.06668	1.24967	1.45679
	Min	0.321681	0.499679	0.481128	0.500274	0.537663	0.550427	0.488616	0.431495	0.5612	0.492558	0.387	0.51437	0.512319	0.476515	0.556441	0.448648	0.497539	0.345367	0.552889	0.525832	0.410768	0.508227	0.519387	0.565024	0.477396	0.478508	0.474599	0.396736	0.557689	0.431578	0.465112	0.447873	0.427604	0.512979	0.537404	0.578651	0.490288	0.446797	0.56683	0.514324
	Mean	0.765288	0.885708	0.89988	0.87022	0.905167	0.901641	0.872169	0.777975	0.918146	0.920447	0.730889	0.900385	0.915907	0.888678	0.914637	0.796154	0.847314	0.781853	0.929844	0.900856	0.767623	0.884327	0.917522	0.893511	0.892054	0.888929	0.868369	0.785345	0.932794	0.903102	0.760114	0.882105	0.901008	0.864127	0.908146	0.900269	0.851495	0.77124	0.913621	0.93021
	SE	0.0340054	0.036142	0.0389746	0.0398367	0.0374441	0.0378504	0.0346916	0.0278591	0.0355614	0.0405484	0.0325462	0.0365564	0.0397258	0.0370596	0.0362783	0.0327256	0.0344061	0.0290824	0.0351488	0.0357128	0.0374129	0.0364958	0.0387121	0.0361641	0.035818	0.0383167	0.0346581	0.0246062	0.0328631	0.0438386	0.031022	0.0349125	0.0393573	0.0359385	0.0361641	0.0382236	0.0358613	0.027063	0.0326247	0.0410182
Difference in mean PGS of cases and controls (SD units of controls)	Median	0.731969	0.809659	0.829705	0.799898	0.859549	0.831119	0.822629	0.754603	0.847658	0.867659	0.728783	0.830326	0.853689	0.829722	0.856847	0.737097	0.849371	0.767319	0.872735	0.849607	0.741077	0.834031	0.850535	0.826313	0.843276	0.843855	0.823207	0.766529	0.86756	0.856884	0.734061	0.82763	0.852302	0.81733	0.866769	0.856647	0.837738	0.762823	0.8725	0.874214
	Max	1.27351	1.26415	1.34359	1.32791	1.35559	1.37463	1.24565	1.11471	1.35115	1.44859	1.15643	1.29193	1.37649	1.34679	1.35876	1.05333	1.37758	1.13318	1.37877	1.37826	1.293	1.28372	1.36059	1.32538	1.36936	1.43293	1.25149	1.08767	1.36559	1.516	1.26439	1.28188	1.36416	1.31642	1.40168	1.38458	1.37837	1.06451	1.376	1.44776
	Min	0.53061	0.599887	0.618076	0.637606	0.618375	0.605511	0.595973	0.559198	0.629683	0.643066	0.503096	0.589975	0.613254	0.638416	0.608064	0.560621	0.586092	0.533353	0.633461	0.633193	0.49743	0.61974	0.626456	0.639128	0.626565	0.586742	0.605426	0.579236	0.65729	0.593968	0.446259	0.601278	0.616936	0.633904	0.634161	0.60532	0.590338	0.560128	0.633259	0.656474
	Mean	0.747982	0.860962	0.876533	0.856016	0.891147	0.873665	0.849544	0.781389	0.8937	0.899312	0.733792	0.872061	0.88755	0.870658	0.895182	0.755743	0.85487	0.791293	0.906687	0.879248	0.757305	0.866347	0.888355	0.868521	0.883026	0.862226	0.851668	0.783483	0.905102	0.868552	0.743785	0.862318	0.879934	0.859176	0.895453	0.876968	0.853936	0.784162	0.896807	0.902963
	SE	0.0302021	0.0283253	0.0315117	0.0286639	0.0315407	0.031869	0.0278806	0.0213476	0.0302856	0.0322501	0.0270591	0.0291146	0.0323164	0.0286967	0.0310031	0.0237411	0.0294551	0.0217571	0.030528	0.029915	0.0315992	0.0286047	0.0318833	0.0281649	0.0309004	0.0334402	0.0276817	0.0199389	0.0298423	0.0369306	0.0302563	0.0288626	0.0320766	0.0280926	0.0315225	0.0327786	0.0305611	0.0212208	0.0303844	0.0319746
SD of PGS of cases (SD units of controls)	Median	1.01015	1.0091	1.0091	0.988841	1.00585	1.00142	1.01729	0.979836	1.01592	1.0039	0.997809	1.01122	1.01133	0.990151	1.0131	1.0069	0.999198	0.989222	1.00858	1.01378	1.01395	1.01118	1.01419	0.994532	1.00597	1.01253	1.00451	0.996609	1.01857	1.01025	1.00533	1.01098	1.01017	0.986864	1.0126	1.00715	1.00175	0.991454	1.01266	1.00288
	Max	1.13327	1.09007	1.10095	1.07843	1.08926	1.1137	1.09238	1.08492	1.08805	1.09484	1.1368	1.10095	1.09615	1.09073	1.09874	1.12115	1.11036	1.10969	1.10142	1.0991	1.1707	1.09832	1.10465	1.08902	1.09973	1.09818	1.12548	1.10585	1.09928	1.11936	1.14893	1.08716	1.09323	1.07118	1.10302	1.11346	1.11122	1.08842	1.09832	1.10014
	Min	0.845064	0.877777	0.854314	0.877976	0.868013	0.920943	0.878908	0.869668	0.881768	0.888306	0.812005	0.89329	0.879983	0.909056	0.907359	0.937961	0.878468	0.868164	0.864129	0.905964	0.829064	0.890755	0.874812	0.892786	0.85482	0.904088	0.8995	0.867655	0.880486	0.897932	0.870844	0.881854	0.873472	0.902348	0.860891	0.894674	0.855244	0.871675	0.861869	0.900565
	Mean	1.00759	1.00936	1.01158	1.00091	1.00601	1.01075	1.00657	0.987074	1.00902	1.00708	1.00034	1.01217	1.0155	1.00366	1.01342	1.01727	0.997086	0.991394	1.01225	1.0102	1.00893	1.01396	1.01587	1.00714	1.00962	1.01069	1.00576	0.992196	1.01656	1.01298	1.01164	1.00959	1.01339	1.00136	1.00898	1.01124	1.00174	0.984353	1.0092	1.00826
	SE	0.00999425	0.00916321	0.00979761	0.0081178	0.00970454	0.00875316	0.00980455	0.0098201	0.00937688	0.00903496	0.0102346	0.00926218	0.00952916	0.0080229	0.00918997	0.00898138	0.00946445	0.0101686	0.00951672	0.00812374	0.0106728	0.0094897	0.00989935	0.00856139	0.0100645	0.00943154	0.0097307	0.00985768	0.0094304	0.0104513	0.0104053	0.00934726	0.00998506	0.00834138	0.00970306	0.00889171	0.0105276	0.00997122	0.00960171	0.00885972
AUC*	Median	0.710033	0.737036	0.7362	0.740704	0.744488	0.740122	0.736942	0.731534	0.744353	0.74882	0.706656	0.741524	0.73906	0.74388	0.747316	0.712582	0.742664	0.734128	0.747255	0.74525	0.706168	0.735354	0.738872	0.743052	0.742026	0.739733	0.732714	0.731454	0.746075	0.743545	0.712738	0.74068	0.740315	0.744128	0.747378	0.740105	0.740319	0.730046	0.746774	0.748772
	Max	0.870818	0.867074	0.877993	0.873235	0.880021	0.878721	0.869388	0.858469	0.879319	0.890602	0.856467	0.871624	0.882673	0.878591	0.877681	0.835591	0.887378	0.863122	0.885168	0.879709	0.871935	0.868816	0.879683	0.875497	0.88509	0.889198	0.872949	0.858001	0.881581	0.898297	0.871884	0.87022	0.882179	0.875237	0.887326	0.883479	0.88704	0.852099	0.883634	0.889666
	Min	0.671824	0.705852	0.70437	0.705057	0.707245	0.70302	0.707061	0.698303	0.709537	0.700051	0.676637	0.705642	0.700294	0.702456	0.706574	0.670672	0.706977	0.69772	0.710223	0.700439	0.671173	0.704542	0.705234	0.706413	0.703602	0.698189	0.703816	0.694539	0.709742	0.692299	0.676986	0.70107	0.702648	0.704305	0.708696	0.700532	0.699341	0.692941	0.710401	0.701525
	Mean	0.72372	0.748445	0.751077	0.747218	0.754201	0.749601	0.746831	0.736436	0.754525	0.754992	0.720811	0.750501	0.752749	0.750136	0.754575	0.725427	0.749055	0.738715	0.756792	0.750841	0.724929	0.748961	0.752828	0.749397	0.752295	0.746639	0.747353	0.73669	0.756144	0.74772	0.724157	0.748869	0.751848	0.748412	0.755373	0.750913	0.748213	0.737638	0.755565	0.755397
	SE	0.00820289	0.00708616	0.00735582	0.00717745	0.00727591	0.0076561	0.00713372	0.00667189	0.00718461	0.00750013	0.00818128	0.007117	0.00739838	0.00716934	0.00722284	0.00770694	0.0071489	0.00662071	0.00719862	0.00739921	0.0086307	0.00711336	0.00734155	0.00710382	0.00739859	0.00810748	0.00727059	0.00667313	0.00718715	0.00822756	0.00829074	0.00705656	0.00737116	0.00704913	0.00730435	0.0077207	0.00736607	0.00667265	0.0071196	0.007493
Proportion of variance explained by PGS in liability scale*	Median	0.0810152	0.106775	0.111282	0.114609	0.119195	0.110635	0.106322	0.0985586	0.116157	0.120128	0.0807979	0.108265	0.113524	0.114875	0.119468	0.085623	0.111302	0.100772	0.118319	0.114728	0.0783574	0.108786	0.113526	0.113065	0.113158	0.112274	0.100298	0.0983709	0.118095	0.114331	0.0818994	0.107425	0.113024	0.113645	0.121016	0.11291	0.11153	0.100303	0.117263	0.119873
	Max	0.305169	0.301104	0.324478	0.315847	0.329208	0.326196	0.302201	0.273884	0.327917	0.356999	0.283753	0.31008	0.334936	0.32616	0.326822	0.238218	0.345017	0.283181	0.340397	0.330538	0.317009	0.307324	0.330897	0.320744	0.341402	0.354623	0.30866	0.268722	0.334888	0.38125	0.312504	0.309739	0.335383	0.319947	0.350062	0.335186	0.344225	0.261396	0.339466	0.354838
	Min	0.0530461	0.0776709	0.0756168	0.0768829	0.0801333	0.0738533	0.0796526	0.0699204	0.0812733	0.0737768	0.054341	0.0793538	0.0736934	0.0767598	0.0773996	0.0530692	0.0794465	0.070566	0.0826865	0.0725663	0.0541978	0.0786243	0.077545	0.0780827	0.075855	0.0697723	0.0743122	0.0698968	0.082543	0.0671604	0.0521435	0.0762284	0.0748068	0.0768641	0.0802356	0.073439	0.0746968	0.0685964	0.0817051	0.0753339
	Mean	0.100533	0.122551	0.125854	0.121953	0.129364	0.125028	0.120379	0.107939	0.129591	0.131222	0.0970516	0.124817	0.127963	0.124923	0.129521	0.100815	0.12294	0.110107	0.132319	0.126358	0.102632	0.123376	0.128085	0.124111	0.127743	0.123364	0.12112	0.108251	0.131498	0.125077	0.100447	0.123234	0.126825	0.122807	0.130599	0.126164	0.122447	0.109219	0.130752	0.131617
	SE	0.00951444	0.00883342	0.00948574	0.00915758	0.00959144	0.00986861	0.00881168	0.00792135	0.00951326	0.0102741	0.0091244	0.00902808	0.00973111	0.00932196	0.00954432	0.00827824	0.00962671	0.00802975	0.00973175	0.00975436	0.010208	0.00891966	0.00963066	0.00920403	0.00986492	0.0106472	0.00907607	0.00783864	0.00961573	0.0112811	0.00965655	0.00898745	0.00970792	0.00916491	0.0100176	0.00998245	0.00971557	0.00773405	0.00963602	0.0102488
AUC* is estimated based on the prediction from a generalized linear regression using a logit link function when regression phenotype on to 6PC and PGS. i.e. glm(pheno~6pc+PGS, data,family = binomial(logit))
Proportion of variance explained by PGS in liability scale*: compared between a null with intercept only with full model including 6PC and PGS as predictors
Method		PC+T	SBLUP	LDpred2-Inf	LDpred-funct	LDpred2	Lassosum	PRS-CS-auto	SBayesR	MegaPRS	PC+T	SBLUP	LDpred2-Inf	LDpred-funct	LDpred2	Lassosum	PRS-CS	PRS-CS-auto	SBayesR	MegaPRS	PC+T	SBLUP	LDpred-funct	PRS-CS-auto	SBayesR	MegaPRS	PC+T	SBLUP	LDpred-funct	PRS-CS-auto	SBayesR	MegaPRS
MAF=0.05		0.05									0.05										0.05						0.05
Tuning cohort		swe6									lie2										msaf						gras
AUC	Median	0.696554	0.720871	0.724148	0.719069	0.727158	0.721689	0.712779	0.729465	0.733391	0.694232	0.727458	0.729195	0.723843	0.732588	0.70057	0.7236	0.715876	0.733926	0.723873	0.696068	0.727239	0.721741	0.715364	0.732089	0.726702	0.692368	0.725111	0.719367	0.71159	0.730322	0.731665
	Max	0.842558	0.82202	0.840374	0.820902	0.848538	0.845418	0.795268	0.843104	0.860393	0.832835	0.828363	0.846146	0.830911	0.849136	0.778474	0.833615	0.80468	0.850279	0.84625	0.828675	0.82514	0.827766	0.791863	0.848044	0.867828	0.834213	0.827609	0.827272	0.801092	0.848148	0.849577
	Min	0.616992	0.663312	0.664809	0.666095	0.671818	0.667888	0.657834	0.672001	0.679803	0.624266	0.659004	0.6636	0.665253	0.670009	0.657726	0.662835	0.654945	0.671054	0.67495	0.638764	0.667568	0.672164	0.657531	0.675246	0.656757	0.610244	0.663618	0.665381	0.659128	0.670231	0.678384
	Mean	0.699808	0.727204	0.731092	0.727208	0.734983	0.730763	0.71608	0.735195	0.7371	0.698932	0.729997	0.7332	0.730146	0.736246	0.7041	0.727942	0.717501	0.73779	0.732165	0.699964	0.728641	0.729446	0.713861	0.736971	0.727171	0.693559	0.727788	0.727662	0.716463	0.73503	0.735866
	SE	0.00803093	0.00647711	0.00702707	0.00609994	0.00689529	0.00716494	0.00524336	0.00679997	0.00699191	0.00764884	0.00656791	0.00716388	0.0062674	0.00686069	0.005628	0.00613822	0.00531867	0.00695847	0.00685684	0.0070742	0.00643317	0.00621943	0.00508148	0.00692497	0.00808334	0.0085505	0.00654168	0.00619558	0.00523326	0.00702438	0.00666744
Proportion of variance explained by PGS in liability scale	Median	0.0676719	0.0822802	0.0861606	0.0836585	0.0910207	0.0875139	0.0737713	0.0914366	0.0947755	0.063668	0.0870331	0.0885354	0.0852295	0.0934899	0.0698673	0.0872201	0.0776037	0.0970307	0.0855672	0.067109	0.0859061	0.0846868	0.0751417	0.0967528	0.0846903	0.0615611	0.0843642	0.0840683	0.0754176	0.0938016	0.0952412
	Max	0.186038	0.169247	0.188678	0.162265	0.194738	0.199889	0.130211	0.19033	0.215629	0.175016	0.176186	0.192752	0.177688	0.198374	0.139614	0.177317	0.138222	0.196774	0.196423	0.169332	0.169884	0.171357	0.13026	0.195779	0.226326	0.186058	0.170013	0.167999	0.134847	0.194279	0.201401
	Min	0.0300948	0.043821	0.0455767	0.0461147	0.0473724	0.0453057	0.0400538	0.0475382	0.0511025	0.0313184	0.0416653	0.0442831	0.0457408	0.0459309	0.0363425	0.0451463	0.0382369	0.0477251	0.0472139	0.0328805	0.0464827	0.0499326	0.0394127	0.0497815	0.0416444	0.026104	0.0442786	0.0479479	0.0398093	0.0469188	0.0505645
	Mean	0.0727739	0.0934468	0.097347	0.0928569	0.100971	0.0975272	0.0808578	0.101139	0.10353	0.0703238	0.0958615	0.0995115	0.0956395	0.10209	0.0737467	0.0926647	0.0818572	0.103741	0.0986537	0.0703027	0.0943959	0.0948757	0.0787013	0.102982	0.0958953	0.0694564	0.0941411	0.0934892	0.0807256	0.101689	0.101859
	SE	0.00602469	0.00558096	0.00636816	0.00539123	0.00650342	0.00661656	0.00403948	0.00635449	0.00682794	0.00570231	0.0058645	0.00661736	0.00579198	0.00655398	0.00433205	0.00534133	0.00403635	0.00658067	0.00651794	0.00521675	0.00573876	0.00561142	0.00387263	0.00657556	0.0072481	0.00625955	0.00562725	0.00543341	0.00404817	0.00646069	0.006417
OR top 10% vs bottom10%	Median	15.0795	20.6202	21.5637	19.7765	26.214	21.9676	16.4928	28.0924	26.7415	12.476	21.5825	21.3578	18.7669	24.9484	15.8414	20.6444	16.1168	26.7079	23.9314	12.5835	20.4631	24.3834	17.785	26.6994	23.3873	14.0239	21.3011	17.9575	17.4443	24.2336	25.9267
	Max	261.535	137.322	186.556	229.94	159.266	254.518	109.254	147.22	454.009	142.848	162.532	228.835	462.11	221.168	135.382	409.181	72.4039	306.548	442.788	120.513	165.146	474.477	108.149	306.954	340.313	95.2515	137.972	135.8	77.1294	325.725	262.49
	Min	4.71521	4.37312	8.55225	8.04577	7.25481	10.3408	5.71271	9.04994	7.87974	5.36562	8.15752	8.99281	7.11142	6.31136	7.16503	7.70189	5.85479	8.85853	7.54845	4.26958	7.44556	6.9814	6.60504	8.27077	7.76051	4.58594	8.42532	7.77245	5.67565	9.33718	6.76769
	Mean	28.6048	30.2706	35.3527	33.9228	37.2131	38.2897	23.8234	39.48	45.9784	19.8353	31.6898	38.7095	44.0527	40.0738	27.4744	38.626	21.9281	45.9993	52.5041	17.2144	32.6938	46.8576	23.995	42.6275	37.5057	17.1792	31.1287	31.0687	22.2796	46.1355	45.323
	SE	9.47662	5.34944	6.97861	8.29825	6.32603	8.72862	3.94698	6.63855	14.9488	4.82954	5.82657	9.07723	15.2795	8.75556	6.4702	13.3351	2.89898	10.9131	17.1019	3.74597	6.64507	16.7732	3.90671	10.5388	10.9835	2.97213	5.54356	5.80161	3.06905	11.8243	10.851
OR top 10% vs Middle	Median	4.3708	4.75025	5.80379	4.61274	6.25526	5.21564	4.61243	6.17006	6.08753	4.12408	5.35668	5.81129	4.31495	5.76446	3.96747	5.19776	5.11184	5.94275	5.10558	3.59236	5.21374	4.79497	5.70777	5.57111	5.19923	3.94902	5.20107	4.38918	4.88169	5.98925	5.98174
	Max	33.0925	15.6428	21.4816	23.3594	24.0451	24.2471	23.9302	20.4546	55.2259	15.9176	16.2755	20.5943	26.2963	22.0578	30.2071	17.7433	17.658	24.9676	26.9569	17.8881	17.1141	38.5728	24.1931	25.8451	54.0338	14.2441	22.7602	15.7027	18.191	33.8526	52.4387
	Min	1.82481	0.918259	0.488668	1.13783	0.841969	1.74575	1.87831	1.3966	1.24193	1.28867	1.18201	0.531526	1.28201	0.859384	1.9354	1.16085	1.11026	0.637308	2.59968	1.01677	0.929608	1.12071	0.888028	1.01077	2.69205	1.26422	2.27154	1.3154	0.87895	1.01201	0.930427
	Mean	5.65712	6.06626	6.37969	5.89737	7.09048	6.2762	6.18097	6.9099	8.73589	4.67892	5.98796	6.19916	6.37567	6.82312	5.33936	6.20746	6.06797	7.10687	6.52928	4.58639	5.70032	6.75036	6.64306	7.05003	8.76897	4.72195	6.10045	5.5343	6.00948	7.27083	8.35231
	SE	1.08819	0.640359	0.747614	0.878344	0.855286	0.767668	0.858016	0.705594	2.10583	0.509096	0.583465	0.660527	0.969733	0.834428	0.980469	0.70977	0.659078	0.880597	0.928548	0.584106	0.570496	1.31125	0.823506	0.876835	2.21225	0.489541	0.730562	0.607506	0.736153	1.07027	1.72202
Mean PGS in top 10% cases (SD units of controls)	Median	2.5215	2.58218	2.63123	2.60183	2.63	2.64975	2.4493	2.64695	2.716	2.49455	2.59412	2.66987	2.62105	2.67147	2.51615	2.55161	2.47659	2.67275	2.66857	2.46184	2.58254	2.61138	2.44416	2.68811	2.62705	2.54491	2.60223	2.59331	2.46193	2.67698	2.70606
	Max	2.98	3.06202	3.08448	3.01316	3.10253	3.02499	2.7605	3.08283	3.03901	2.94311	3.06815	3.10666	3.09172	3.09674	2.863	2.91344	2.72657	3.07704	3.0305	2.89143	3.05126	3.07624	2.74943	3.07365	3.0702	3.07363	3.01871	3.01845	2.68065	3.02514	3.01458
	Min	1.90198	1.95053	1.93603	2.03025	2.00305	2.24402	2.13043	2.02624	2.15519	1.69997	1.93341	1.92888	1.93818	2.08878	2.2543	2.02239	2.02915	2.03937	2.30788	1.95595	1.94776	1.95262	2.09008	2.03784	2.14565	1.75787	1.91343	1.91758	2.04539	2.00594	2.18742
	Mean	2.50724	2.61991	2.64928	2.60025	2.65062	2.63812	2.4533	2.65093	2.66147	2.46296	2.6302	2.6612	2.61782	2.64667	2.53077	2.56061	2.43974	2.66765	2.63023	2.48138	2.62625	2.61894	2.42449	2.67191	2.62564	2.52074	2.61992	2.6041	2.43012	2.65191	2.65616
	SE	0.0425876	0.0388394	0.0422834	0.0407141	0.041317	0.0383585	0.0273408	0.0377645	0.0395752	0.04554	0.0402067	0.0437152	0.0415852	0.0386254	0.0270615	0.0356892	0.0282366	0.0383698	0.0339039	0.0396568	0.0391997	0.0422551	0.0272829	0.0382793	0.043324	0.04873	0.0386681	0.0415554	0.0287	0.0374873	0.0377218
Mean PGS in top 10% controls (SD units of controls)	Median	1.74413	1.7409	1.74975	1.73665	1.74167	1.7406	1.65911	1.74268	1.73965	1.74938	1.7406	1.74937	1.73141	1.74134	1.73092	1.70262	1.64934	1.74208	1.73049	1.75113	1.74107	1.73209	1.6417	1.73946	1.73298	1.74987	1.73448	1.74285	1.63399	1.74	1.74169
	Max	1.8399	1.85979	1.85773	1.82949	1.83479	1.83828	1.79422	1.83115	1.83049	1.80942	1.83865	1.84075	1.86061	1.84114	1.84612	1.83039	1.75686	1.81987	1.84706	1.81705	1.8774	1.85843	1.77821	1.83685	1.80766	1.86265	1.84705	1.83149	1.80123	1.81773	1.82669
	Min	1.60332	1.53679	1.5509	1.5645	1.57261	1.52674	1.50527	1.53501	1.56211	1.57194	1.51137	1.54443	1.53591	1.52715	1.49412	1.47628	1.45492	1.50905	1.46853	1.66971	1.5253	1.54064	1.46554	1.52694	1.46732	1.6377	1.58779	1.57128	1.49257	1.56754	1.55389
	Mean	1.73304	1.73015	1.73822	1.72322	1.73085	1.72863	1.6543	1.72791	1.72201	1.72843	1.73024	1.73827	1.72775	1.72823	1.72127	1.70147	1.64117	1.72658	1.72045	1.74025	1.73564	1.72935	1.63077	1.72595	1.71704	1.74714	1.73579	1.73465	1.64545	1.72723	1.72003
	SE	0.0095855	0.0109052	0.0113351	0.0111357	0.00986463	0.0122328	0.0101728	0.0111019	0.0114633	0.00958214	0.0114635	0.011464	0.0115772	0.0107502	0.0125606	0.012667	0.0105008	0.0110647	0.0129966	0.00759823	0.0119031	0.0119226	0.0110362	0.0112395	0.0123857	0.00852272	0.00943536	0.00968881	0.0107345	0.00906207	0.0117166
Difference in PGS of top 10% of cases and top 10% of controls (SD units of controls)	Median	0.772803	0.846949	0.883511	0.86647	0.883639	0.882122	0.792506	0.895785	0.944859	0.778376	0.865874	0.907887	0.876205	0.927201	0.788303	0.803509	0.788872	0.922947	0.890171	0.717594	0.851383	0.859849	0.775441	0.935669	0.904212	0.769224	0.876222	0.86549	0.782476	0.931063	0.945577
	Max	1.26103	1.38261	1.40078	1.38768	1.39837	1.3687	1.13375	1.35199	1.43237	1.24074	1.40214	1.40939	1.41693	1.42596	1.19243	1.27629	1.13793	1.39116	1.35684	1.18065	1.37182	1.43382	1.16275	1.42395	1.40089	1.32484	1.32932	1.32663	1.09163	1.34572	1.41659
	Min	0.298661	0.413742	0.385128	0.465756	0.430445	0.549481	0.370106	0.491231	0.512703	0.128032	0.422045	0.384445	0.402265	0.502127	0.425343	0.538455	0.43124	0.530315	0.514821	0.276932	0.422463	0.411979	0.377652	0.510895	0.498994	0.109515	0.325645	0.3463	0.338713	0.438401	0.544571
	Mean	0.774199	0.889768	0.911058	0.877031	0.919769	0.909493	0.799004	0.923015	0.939456	0.734523	0.899965	0.922933	0.89007	0.918433	0.809498	0.859135	0.798565	0.94107	0.909774	0.741138	0.890607	0.889586	0.79372	0.945965	0.908604	0.773597	0.884131	0.869454	0.784677	0.924673	0.936136
	SE	0.0426416	0.0375923	0.0418895	0.0425937	0.0413295	0.0394387	0.0285585	0.0369957	0.0408774	0.0422227	0.0383773	0.0428345	0.0416347	0.0381676	0.0316343	0.0345261	0.0278711	0.0370945	0.0351895	0.0385608	0.0385478	0.0432061	0.028227	0.0374975	0.0427117	0.0470165	0.0373662	0.0415182	0.029864	0.0370783	0.0387205
Difference in mean PGS of cases and controls (SD units of controls)	Median	0.733401	0.815798	0.837923	0.832563	0.856803	0.850526	0.779571	0.860839	0.882975	0.710551	0.837902	0.866029	0.845132	0.891135	0.752691	0.832062	0.784257	0.885242	0.859368	0.72076	0.840756	0.83938	0.780771	0.879894	0.857026	0.719399	0.831931	0.830465	0.779565	0.876351	0.882163
	Max	1.36803	1.25298	1.33742	1.27361	1.37935	1.39046	1.11366	1.34687	1.46211	1.29302	1.28584	1.37529	1.32997	1.38933	1.07539	1.27991	1.12172	1.38119	1.39903	1.28373	1.2724	1.31225	1.09734	1.37686	1.48428	1.30607	1.27633	1.28234	1.12177	1.36366	1.41927
	Min	0.416842	0.589435	0.579408	0.606949	0.622049	0.607941	0.548023	0.622152	0.656408	0.447601	0.582063	0.598432	0.616997	0.614566	0.56465	0.588315	0.546435	0.628884	0.63456	0.49434	0.608087	0.629634	0.540254	0.634891	0.577564	0.396866	0.590301	0.610647	0.547932	0.622185	0.650199
	Mean	0.751567	0.863346	0.882339	0.859273	0.897808	0.882968	0.794065	0.899393	0.910778	0.743321	0.874834	0.893321	0.872222	0.903424	0.767292	0.856046	0.797015	0.912039	0.886934	0.745727	0.869267	0.870452	0.783139	0.910597	0.870033	0.73144	0.864798	0.860861	0.791499	0.900209	0.904262
	SE	0.0347565	0.0291352	0.032358	0.0286045	0.0322432	0.0328765	0.022024	0.0308617	0.0325779	0.0326263	0.0299415	0.0332178	0.0293795	0.0317364	0.0238388	0.0274238	0.0213963	0.0315846	0.0310913	0.0310953	0.0295253	0.0293353	0.0210978	0.0314547	0.036362	0.0361165	0.0296917	0.0288891	0.0220137	0.031588	0.0310645
SD of PGS of cases (SD units of controls)	Median	0.996847	1.02095	1.02107	0.985577	1.01829	1.01014	0.998261	1.01576	1.01264	1.00026	1.01786	1.0165	1.00293	1.01503	1.00754	0.999259	0.983716	1.01298	1.00034	1.00017	1.02111	1.00423	0.98885	1.01792	1.01616	1.01341	1.01612	1.0048	0.992494	1.01063	1.01254
	Max	1.15044	1.08677	1.08296	1.08163	1.10776	1.09946	1.10316	1.08909	1.09042	1.135	1.09258	1.08333	1.09149	1.09487	1.10158	1.1094	1.10304	1.10061	1.08554	1.12487	1.09146	1.11501	1.09628	1.10252	1.11558	1.21305	1.07951	1.0954	1.09355	1.11023	1.09076
	Min	0.925791	0.841751	0.827612	0.79219	0.862886	0.901124	0.899196	0.865388	0.890104	0.746787	0.853247	0.846265	0.8186	0.882327	0.938255	0.861891	0.864447	0.865646	0.90557	0.885975	0.850897	0.809783	0.89496	0.870847	0.86674	0.861845	0.853855	0.808754	0.880442	0.848373	0.910414
	Mean	1.009	1.01016	1.01324	1.00111	1.01012	1.01044	0.99273	1.00972	1.01122	1.00213	1.01242	1.01684	1.00342	1.01037	1.01736	1.00234	0.989246	1.01378	1.01003	1.00497	1.01492	1.00686	0.993366	1.01822	1.01052	1.01963	1.0107	1.00323	0.987358	1.0118	1.01262
	SE	0.00903728	0.00976972	0.0103816	0.0103053	0.00994705	0.0088152	0.0089791	0.00960884	0.00902052	0.0127499	0.00978072	0.0100612	0.00988029	0.00980193	0.00828711	0.0104469	0.00981546	0.00975797	0.00800808	0.00981309	0.00994231	0.0106432	0.00998186	0.00971232	0.0100999	0.0121299	0.00993444	0.0108429	0.00977303	0.00992909	0.00883521
AUC*	Median	0.711525	0.735634	0.735577	0.738731	0.743672	0.741695	0.734415	0.743347	0.750981	0.708117	0.739862	0.739115	0.743666	0.74638	0.713994	0.73397	0.733611	0.747918	0.747229	0.708316	0.735554	0.742638	0.729091	0.745789	0.743895	0.706382	0.73952	0.745182	0.733868	0.745725	0.747633
	Max	0.878331	0.865774	0.876745	0.865462	0.88418	0.881607	0.856207	0.880801	0.89211	0.875601	0.87061	0.882439	0.875575	0.886572	0.837853	0.879475	0.859925	0.885714	0.882751	0.87217	0.86866	0.872482	0.856831	0.884596	0.897673	0.877577	0.87048	0.871624	0.858651	0.8847	0.886416
	Min	0.670455	0.706673	0.707256	0.708295	0.708451	0.703687	0.700352	0.711906	0.699539	0.659759	0.706298	0.701887	0.706157	0.708705	0.67408	0.710354	0.699688	0.71037	0.692458	0.66784	0.705061	0.701329	0.696233	0.712274	0.693524	0.665197	0.701525	0.705028	0.695769	0.712284	0.703336
	Mean	0.725005	0.748766	0.752107	0.748319	0.755581	0.751724	0.738813	0.755699	0.756671	0.722784	0.750981	0.753788	0.750661	0.756396	0.727905	0.74877	0.739877	0.757863	0.752331	0.722895	0.74953	0.74968	0.736306	0.756964	0.748978	0.720192	0.749468	0.749076	0.738854	0.756138	0.755665
	SE	0.00808937	0.00697093	0.00720886	0.00676565	0.00719397	0.00759539	0.00652723	0.0070269	0.00753856	0.00872275	0.00698366	0.00731978	0.00692951	0.00723977	0.0075932	0.00697701	0.00648953	0.00712666	0.00752935	0.0079659	0.00700218	0.00700688	0.00665148	0.00718087	0.00797869	0.00863374	0.00696763	0.00697588	0.00652201	0.0071218	0.00729228
Proportion of variance explained by PGS in liability scale *	Median	0.0825591	0.107922	0.112559	0.113348	0.119252	0.112551	0.102338	0.117763	0.122434	0.0791866	0.11015	0.115091	0.117581	0.121879	0.086217	0.101239	0.102481	0.120748	0.120264	0.0804462	0.109556	0.114556	0.0988187	0.119865	0.116905	0.078788	0.109041	0.115887	0.100178	0.118514	0.122038
	Max	0.329785	0.299494	0.323981	0.300099	0.336846	0.332184	0.26907	0.329137	0.361789	0.317833	0.310069	0.336082	0.320732	0.343142	0.242956	0.320329	0.27781	0.341411	0.33775	0.311662	0.306219	0.313861	0.269124	0.339492	0.373328	0.329807	0.309254	0.310214	0.274128	0.33871	0.346416
	Min	0.0501813	0.0800057	0.0773964	0.0801506	0.0788643	0.0744224	0.0737241	0.0832583	0.0738615	0.0464143	0.0805187	0.0757519	0.0788504	0.0800479	0.0552089	0.0823988	0.0733291	0.081661	0.0674863	0.0500211	0.0796864	0.0749322	0.0699888	0.0831777	0.0679368	0.0472422	0.0770618	0.0777774	0.070181	0.0832413	0.0764519
	Mean	0.102038	0.122924	0.12691	0.122337	0.130622	0.127153	0.110119	0.13077	0.133325	0.099593	0.125387	0.129129	0.125196	0.131775	0.102923	0.122206	0.111155	0.133436	0.128313	0.0995246	0.123898	0.124432	0.107948	0.132667	0.125555	0.0986861	0.123651	0.123021	0.109984	0.13135	0.13158
	SE	0.00995869	0.00867734	0.00937062	0.00858446	0.00961482	0.00991958	0.00770068	0.00936224	0.0104489	0.0100201	0.00892616	0.00966936	0.0090655	0.00976009	0.00825239	0.00903774	0.00783915	0.00965854	0.00991195	0.00943605	0.00882173	0.00900972	0.00777569	0.00966138	0.0108007	0.0102534	0.0088493	0.00888679	0.00770627	0.00958122	0.00986612
Method		PC+T	SBLUP	LDpred2-Inf	LDpred-funct	LDpred2	Lassosum	PRS-CS-auto	SBayesR	MegaPRS	PC+T	SBLUP	LDpred2-Inf	LDpred-funct	LDpred2	Lassosum	PRS-CS	PRS-CS-auto	SBayesR	MegaPRS	PC+T	SBLUP	LDpred-funct	PRS-CS-auto	SBayesR	MegaPRS	PC+T	SBLUP	LDpred-funct	PRS-CS-auto	SBayesR	MegaPRS
MAF=0.01		0.01									0.01										0.01						0.01
Tuning cohort		swe6									lie2										msaf						gras
AUC	Median	0.683469	0.719051	0.722941	0.720607	0.725254	0.722885	0.713247	0.729689	0.734784	0.685576	0.723498	0.727075	0.726202	0.731558	0.701702	0.72049	0.717913	0.733043	0.725512	0.686566	0.723721	0.723454	0.717334	0.732861	0.726542	0.680806	0.722642	0.721932	0.70898	0.731061	0.731307
	Max	0.844196	0.820746	0.840322	0.826544	0.847992	0.846926	0.791837	0.843585	0.859015	0.838815	0.825894	0.846276	0.839152	0.842688	0.779696	0.849538	0.79844	0.849396	0.846328	0.838321	0.822514	0.835773	0.788665	0.846952	0.86346	0.843754	0.824282	0.837489	0.803718	0.847056	0.854231
	Min	0.613231	0.660991	0.66183	0.667897	0.66852	0.666803	0.655932	0.669539	0.676883	0.59476	0.656808	0.660245	0.660811	0.663861	0.656497	0.662175	0.649576	0.666199	0.674146	0.618787	0.66551	0.66869	0.654828	0.673364	0.650121	0.608525	0.660276	0.663679	0.654407	0.667554	0.676614
	Mean	0.69177	0.725759	0.729571	0.727197	0.73395	0.731086	0.715688	0.734405	0.737724	0.69043	0.728485	0.731857	0.7299	0.73469	0.704153	0.727033	0.716462	0.737269	0.732695	0.694114	0.726942	0.729069	0.715411	0.736605	0.725779	0.687315	0.726206	0.727695	0.714343	0.734946	0.736055
	SE	0.00868819	0.0066313	0.00732463	0.00635793	0.00700757	0.00725278	0.0052918	0.00697587	0.00701856	0.00845488	0.00674136	0.00742926	0.00667023	0.00703855	0.005672	0.00673742	0.00560163	0.00705994	0.00690358	0.00810384	0.00663186	0.00648208	0.0051915	0.00714232	0.0082542	0.00872085	0.006656	0.00656617	0.00561841	0.00710341	0.006868
Proportion of variance explained by PGS in liability scale	Median	0.0595538	0.0817495	0.0838795	0.0798554	0.0906398	0.0867747	0.0747579	0.0890464	0.0945321	0.0592395	0.0824821	0.0859443	0.0841905	0.0920972	0.0691244	0.0857015	0.0776996	0.0924748	0.0858778	0.0595167	0.082041	0.0836222	0.0787553	0.093006	0.0818908	0.0592839	0.081708	0.0817614	0.076559	0.0915257	0.0937157
	Max	0.196854	0.169112	0.191108	0.167292	0.194214	0.202341	0.129218	0.191179	0.215337	0.188289	0.174638	0.194613	0.190016	0.191599	0.141401	0.200802	0.132372	0.197671	0.2015	0.190728	0.168191	0.181367	0.123799	0.200467	0.223599	0.198635	0.167381	0.186384	0.140393	0.195152	0.209449
	Min	0.0262096	0.0438989	0.0447173	0.0489836	0.0459342	0.0451113	0.0414018	0.0464605	0.0499447	0.0221945	0.0413456	0.0435156	0.0457854	0.0439008	0.0364637	0.0443973	0.037949	0.0445084	0.0472444	0.0272686	0.0462068	0.0497247	0.0398054	0.0484896	0.0365798	0.0248577	0.0438977	0.0476176	0.0394082	0.045565	0.049501
	Mean	0.0681006	0.092399	0.0966095	0.0934176	0.100355	0.0979715	0.0811268	0.100464	0.104428	0.0651126	0.0946503	0.0986714	0.096191	0.100623	0.0738422	0.0923415	0.0809924	0.103182	0.0993681	0.0677686	0.0932147	0.0949341	0.0799595	0.102563	0.0950771	0.0654912	0.0927734	0.0940397	0.0799759	0.101273	0.102548
	SE	0.00646174	0.00564473	0.00650617	0.00556712	0.00652908	0.00670348	0.00411625	0.00645475	0.00687445	0.00601794	0.00592986	0.00676667	0.00602449	0.0065352	0.00439103	0.00592891	0.00424632	0.00669593	0.00654324	0.00600636	0.00577932	0.0057685	0.00393337	0.006694	0.00735833	0.00637548	0.00566835	0.00581116	0.00415333	0.00654017	0.00664592
OR top 10% vs bottom10%	Median	12.9225	18.7597	19.0341	20.715	23.9079	20.8252	16.3285	23.6616	25.8286	10.8737	19.1872	19.3712	20.4651	22.4708	15.5332	22.3752	15.6793	23.445	21.7063	11.8838	19.3163	20.4612	16.9138	24.8714	22.435	11.823	19.2455	18.0558	21.8617	24.2063	26.2369
	Max	87.5802	141.274	197.14	222.716	202.455	242.407	84.6452	274.641	480.699	336.029	158.707	250.748	116.568	208.503	135.287	411.947	62.9665	287.854	212.275	35.2218	147.196	378.579	85.5483	285.551	392.47	120.677	155.676	192.39	87.7207	221.132	115.716
	Min	4.16967	3.46187	4.76086	6.28305	7.8554	9.72835	7.59846	7.61105	8.14191	4.43201	8.34741	5.1708	8.06527	5.28841	6.81029	8.89277	6.64392	6.22247	8.61447	4.19884	8.17879	9.48728	7.05876	6.94667	6.40064	5.61535	6.69259	7.42809	3.70435	6.61882	6.12353
	Mean	17.4697	30.116	35.7479	32.4739	39.6908	42.6778	23.8141	43.2444	55.2008	25.1732	29.1443	39.5571	29.0238	38.8499	27.7272	42.0041	21.772	42.7429	36.1979	14.6623	32.246	40.1303	22.4377	44.4914	37.5498	16.9445	31.1854	36.3786	23.9618	41.0813	33.6581
	SE	3.02686	5.51597	7.75986	7.49213	8.0585	10.2207	3.76175	10.2708	18.022	10.9144	5.3813	9.83059	4.78564	8.74267	6.42826	13.7199	2.62566	10.4767	7.37254	1.51401	6.17391	12.9501	3.30252	11.3835	12.7784	3.80164	6.13373	8.90948	3.40945	9.1544	4.48232
OR top 10% vs Middle	Median	3.85484	4.6243	5.73817	4.54402	6.07199	5.00047	4.88061	5.91598	5.97395	3.28827	4.86716	5.86874	4.57889	5.99348	4.12218	5.41686	6.13431	5.33272	4.93336	3.82145	5.37332	4.40272	5.17148	5.65789	5.27498	3.79921	4.88266	4.65488	5.43591	5.77908	6.08635
	Max	12.2854	16.8716	32.3916	32.6404	17.5483	24.2706	20.1161	19.8844	42.3375	28.5772	14.1579	27.8705	29.2609	18.9737	26.8178	31.2158	13.8807	18.9263	53.062	15.691	17.0342	23.5654	22.8421	23.5949	50.6977	16.9145	20.4536	29.6295	21.0215	30.1258	59.2446
	Min	1.00656	0.896825	0.471449	2.07756	1.57734	1.67073	1.69928	1.15302	1.06221	1.06206	0.981175	0.567834	2.01075	0.792239	2.2561	1.50298	1.54109	0.478523	3.13527	0.896003	0.57446	2.15281	1.2188	0.516528	2.49474	0.753007	0.466536	1.87025	0.209918	0.663848	0.781473
	Mean	4.5789	5.74221	6.89591	7.06858	6.72633	6.52498	6.26129	6.78747	7.82784	4.69937	5.7123	6.56682	6.46955	6.331	5.26926	7.38417	6.22009	6.77077	7.41853	4.55712	5.91678	6.1293	6.2293	7.00056	7.45393	4.46642	5.76382	6.13125	6.27677	6.82305	9.68686
	SE	0.483665	0.620316	1.11003	1.30861	0.685807	0.873407	0.765487	0.785799	1.50584	0.903902	0.54891	0.885708	1.02668	0.601734	0.864037	1.16228	0.516112	0.742829	1.66787	0.508335	0.631138	0.866502	0.797406	0.806232	1.75418	0.570208	0.713093	1.00788	0.715484	0.979858	2.46638
Mean PGS in top 10% cases (SD units of controls)	Median	2.48962	2.5945	2.62485	2.60856	2.62238	2.65254	2.46111	2.63524	2.7173	2.42658	2.60544	2.66431	2.63956	2.64988	2.50883	2.5361	2.4252	2.66851	2.67595	2.48994	2.57264	2.64716	2.44632	2.67053	2.65941	2.46585	2.58387	2.60522	2.45068	2.66662	2.72343
	Max	2.95207	3.03918	3.10296	3.04776	3.05419	3.03091	2.75219	3.02677	3.04443	2.83164	3.06267	3.12078	3.1026	3.06495	2.8597	2.92131	2.70542	3.07226	3.02534	2.91044	3.03879	3.11764	2.74089	3.08721	3.1181	2.9002	3.03071	3.0579	2.6989	3.03035	3.02798
	Min	1.59272	1.88582	1.84872	2.01546	1.96662	2.22612	1.917	1.97537	2.09357	1.73743	1.87754	1.85484	1.96614	2.02465	2.25753	2.12671	1.91409	1.95989	2.24508	1.90594	1.89072	2.01617	1.92084	1.9349	2.04347	1.566	1.85782	1.95561	1.9248	1.9127	2.16543
	Mean	2.47525	2.61402	2.64321	2.61093	2.64159	2.64135	2.4459	2.64934	2.66388	2.44036	2.62565	2.65701	2.62058	2.65167	2.5303	2.55531	2.42578	2.6605	2.62891	2.4729	2.62368	2.62889	2.4317	2.66519	2.62513	2.47061	2.61247	2.60565	2.42804	2.64816	2.66136
	SE	0.0560625	0.0403367	0.0449914	0.0403499	0.0421051	0.0382773	0.0302879	0.0391116	0.0411344	0.0466093	0.0412836	0.0460725	0.0425516	0.0391768	0.0270141	0.0367275	0.0324638	0.0403219	0.0351711	0.0435363	0.0406302	0.0410718	0.0317109	0.0405868	0.0470781	0.051793	0.040289	0.042226	0.0293865	0.040353	0.0400317
Mean PGS in top 10% controls (SD units of controls)	Median	1.74446	1.74962	1.75079	1.73579	1.74011	1.73947	1.64878	1.73915	1.73987	1.73802	1.7395	1.75496	1.738	1.73322	1.73535	1.69513	1.64713	1.74421	1.73438	1.7416	1.74228	1.74201	1.6478	1.74437	1.74499	1.75446	1.73626	1.74433	1.65098	1.74533	1.7435
	Max	1.82451	1.87212	1.85681	1.83375	1.84847	1.83904	1.79577	1.85211	1.84126	1.80743	1.8553	1.84102	1.84926	1.85035	1.84477	1.82646	1.77432	1.84633	1.84455	1.84774	1.893	1.85354	1.78093	1.84308	1.80991	1.83191	1.86759	1.84679	1.80585	1.85115	1.82422
	Min	1.57813	1.51677	1.4841	1.48795	1.50554	1.51932	1.43806	1.48355	1.56199	1.62277	1.48345	1.49341	1.4865	1.49191	1.48142	1.42594	1.4083	1.47907	1.4566	1.62335	1.49142	1.47091	1.41423	1.4844	1.47208	1.55206	1.57475	1.52435	1.48739	1.54609	1.54726
	Mean	1.73657	1.73358	1.73979	1.7249	1.73148	1.7281	1.64665	1.7289	1.723	1.7346	1.73311	1.74008	1.72801	1.72652	1.72158	1.69215	1.64631	1.72987	1.72221	1.74428	1.73882	1.73161	1.64078	1.73011	1.72666	1.73794	1.7386	1.73309	1.65097	1.73524	1.72041
	SE	0.0104116	0.0119541	0.0126103	0.0141649	0.0118096	0.0125808	0.0118058	0.012638	0.0118789	0.00780858	0.0127943	0.0126411	0.0133446	0.0121694	0.0130827	0.0149446	0.0123713	0.012519	0.0131638	0.00926638	0.0131268	0.013536	0.0129824	0.0127874	0.0124703	0.010833	0.0103579	0.0122672	0.0103634	0.0100791	0.0124183
Difference in PGS of top 10% of cases and top 10% of controls (SD units of controls)	Median	0.752495	0.829935	0.861344	0.85168	0.869765	0.893449	0.777598	0.878976	0.941846	0.691882	0.854332	0.88074	0.88689	0.907959	0.765837	0.80339	0.768846	0.925727	0.888665	0.721489	0.842474	0.863647	0.775905	0.919829	0.906013	0.706567	0.861571	0.875839	0.781429	0.918851	0.944795
	Max	1.2023	1.35227	1.38801	1.46413	1.39245	1.38462	1.17052	1.36753	1.44776	1.17196	1.38438	1.38739	1.47611	1.39595	1.18899	1.24522	1.13473	1.38454	1.3685	1.14661	1.37362	1.48183	1.20831	1.45796	1.37639	1.15788	1.33358	1.42761	1.04751	1.32911	1.43058
	Min	0.014589	0.369053	0.364615	0.470178	0.461078	0.543135	0.369404	0.491821	0.448262	0.11466	0.394093	0.36143	0.479638	0.532745	0.425359	0.44878	0.379586	0.480819	0.506462	0.282593	0.3993	0.452223	0.383868	0.4505	0.429818	0.0139427	0.283066	0.386796	0.375032	0.366602	0.532532
	Mean	0.738686	0.880444	0.90342	0.886021	0.910103	0.913255	0.799251	0.920435	0.940877	0.705762	0.89254	0.916935	0.892579	0.925148	0.808711	0.863168	0.779475	0.930634	0.906699	0.728624	0.884866	0.897278	0.790928	0.935078	0.89847	0.732673	0.873864	0.872564	0.777061	0.912918	0.940942
	SE	0.0515069	0.0383435	0.0426355	0.0420678	0.0411839	0.0392544	0.0301351	0.0379559	0.0423475	0.0451354	0.0388188	0.043843	0.0434469	0.0383975	0.0314824	0.0352685	0.0315471	0.0389276	0.0360299	0.0434602	0.0388656	0.0412036	0.0319558	0.0397583	0.0461935	0.0486814	0.0386905	0.0439025	0.0290391	0.0394264	0.0406935
Difference in mean PGS of cases and controls (SD units of controls)	Median	0.689638	0.813766	0.833454	0.820295	0.861053	0.849005	0.770762	0.856585	0.889829	0.684708	0.832222	0.861355	0.848999	0.866422	0.752915	0.818185	0.800623	0.879199	0.863927	0.696201	0.835017	0.846544	0.798256	0.876754	0.852757	0.678741	0.831001	0.833085	0.767223	0.877834	0.887537
	Max	1.35773	1.23385	1.32453	1.30016	1.35218	1.39007	1.1	1.33589	1.45677	1.37401	1.26624	1.36047	1.36492	1.33864	1.08325	1.37727	1.09677	1.36449	1.39093	1.35529	1.25082	1.33332	1.06879	1.34964	1.47187	1.34543	1.25029	1.34259	1.13387	1.34434	1.43419
	Min	0.429798	0.585441	0.566847	0.620575	0.605096	0.603858	0.556773	0.611702	0.646187	0.371348	0.576074	0.588489	0.604181	0.600074	0.565412	0.577427	0.523336	0.604462	0.630141	0.432574	0.60284	0.624043	0.538466	0.624529	0.54146	0.402864	0.581577	0.607605	0.541465	0.607806	0.644679
	Mean	0.719925	0.85601	0.875773	0.860621	0.891602	0.884179	0.793002	0.894378	0.91296	0.710637	0.866829	0.886469	0.872748	0.896658	0.767419	0.851803	0.791621	0.907312	0.889063	0.725254	0.861421	0.869986	0.78942	0.906305	0.864862	0.702973	0.855983	0.860962	0.785784	0.895964	0.90559
	SE	0.0377721	0.0297916	0.0333999	0.0295072	0.0320932	0.0331247	0.0221965	0.0314658	0.0329422	0.0363436	0.0305761	0.034203	0.0309513	0.0320067	0.0240681	0.0302538	0.0230183	0.0321685	0.031164	0.0350101	0.0301273	0.0298581	0.0217092	0.0321971	0.037332	0.0367217	0.0303699	0.0306656	0.0231785	0.0320598	0.0319921
SD of PGS of cases (SD units of controls)	Median	1.00961	1.00936	1.01961	0.999152	1.01929	1.00666	0.997169	1.0153	1.0128	1.01297	1.01158	1.0138	1.0024	1.02205	1.00558	1.00032	0.986308	1.00864	0.999632	1.01174	1.01889	1.01014	1.00173	1.01585	1.01056	1.01202	1.01053	1.01137	0.983448	1.00594	1.01573
	Max	1.14577	1.09292	1.09445	1.09598	1.11565	1.09912	1.09718	1.10172	1.09326	1.12538	1.09797	1.09882	1.0991	1.10632	1.10322	1.10904	1.12984	1.10902	1.09235	1.10747	1.09616	1.10646	1.13082	1.11302	1.14289	1.14559	1.08027	1.08901	1.08427	1.10976	1.09343
	Min	0.726621	0.817833	0.798069	0.799581	0.847775	0.89056	0.803456	0.845435	0.887625	0.730877	0.827924	0.816463	0.807588	0.86551	0.941329	0.870661	0.854438	0.849818	0.895383	0.83649	0.83023	0.82067	0.863409	0.846178	0.854992	0.714215	0.83304	0.810945	0.851383	0.825213	0.891771
	Mean	1.00543	1.00945	1.01318	1.00466	1.00847	1.01048	0.992115	1.01089	1.01042	1.00426	1.01161	1.01674	1.00421	1.01558	1.01718	1.00312	0.988077	1.01399	1.00816	1.0115	1.01486	1.0103	0.994763	1.01876	1.0129	1.00969	1.01022	1.00294	0.988612	1.01199	1.0125
	SE	0.0141324	0.0103353	0.011279	0.0105656	0.0105944	0.00905366	0.0101844	0.0103294	0.00975605	0.0125374	0.0103932	0.0110402	0.0104664	0.00975544	0.00799961	0.0092636	0.0112964	0.0106063	0.0086238	0.0113416	0.0104846	0.0103859	0.0103504	0.0108093	0.0112605	0.014532	0.010502	0.0104597	0.0100859	0.0110818	0.00957311
AUC	Median	0.70142	0.735431	0.735762	0.736922	0.74091	0.740633	0.732527	0.743929	0.752185	0.699663	0.739902	0.740781	0.743275	0.746234	0.713713	0.733916	0.732361	0.747099	0.748072	0.707767	0.735437	0.741882	0.727579	0.745631	0.739468	0.701503	0.740097	0.742817	0.732588	0.746104	0.748984
	Max	0.884596	0.864578	0.878175	0.87035	0.88522	0.882751	0.855609	0.881243	0.891382	0.881867	0.869778	0.88327	0.881009	0.880775	0.838866	0.887924	0.857845	0.885844	0.883062	0.882803	0.86801	0.878591	0.854049	0.883791	0.897647	0.885844	0.868114	0.879943	0.860808	0.884934	0.889484
	Min	0.653008	0.706371	0.706341	0.706578	0.71022	0.705539	0.694365	0.713355	0.700336	0.65596	0.70588	0.701143	0.707944	0.703827	0.673501	0.703463	0.69274	0.711658	0.692411	0.659591	0.704705	0.694928	0.697046	0.710011	0.689717	0.65498	0.700914	0.704931	0.69829	0.713112	0.702368
	Mean	0.718415	0.747923	0.751396	0.748342	0.754855	0.752076	0.738917	0.755364	0.757446	0.715638	0.749795	0.75294	0.750905	0.754998	0.727815	0.748332	0.738971	0.757502	0.753154	0.718721	0.748456	0.749681	0.737974	0.7568	0.74842	0.714586	0.748007	0.749097	0.737473	0.756059	0.75615
	SE	0.00920775	0.00709375	0.00739112	0.0071155	0.00725666	0.00765493	0.00677028	0.00714171	0.00750725	0.00936642	0.00710051	0.00750088	0.00717801	0.00738865	0.00763761	0.00732058	0.00668385	0.00722738	0.00744318	0.00880146	0.00717314	0.00721954	0.00669796	0.00730208	0.00802359	0.00965426	0.00707115	0.00724999	0.00672917	0.00715557	0.00738905
Proportion of variance explained by PGS in liability scale*	Median	0.0739606	0.107193	0.110379	0.111928	0.114599	0.111371	0.101162	0.115346	0.122326	0.0716588	0.109656	0.113489	0.114427	0.119536	0.0848809	0.10081	0.101023	0.117789	0.118524	0.0788748	0.109214	0.112978	0.0981363	0.117694	0.114068	0.0735429	0.107764	0.113554	0.0989941	0.11573	0.122557
	Max	0.341498	0.296752	0.324234	0.309447	0.33864	0.334225	0.267986	0.328937	0.361474	0.332224	0.307725	0.336723	0.334095	0.330022	0.244899	0.345768	0.271429	0.342382	0.336102	0.334866	0.303649	0.324722	0.261474	0.337504	0.370388	0.343425	0.305609	0.33016	0.280177	0.339655	0.355115
	Min	0.0403811	0.0771908	0.0773124	0.0769692	0.080714	0.0758031	0.0691403	0.0843752	0.0750705	0.0419087	0.0798192	0.074941	0.0786441	0.0747738	0.055231	0.0757221	0.0663643	0.0823408	0.0675583	0.0425155	0.0780886	0.0690719	0.0679579	0.0787135	0.0653633	0.0413546	0.0768468	0.0778463	0.0712042	0.0827441	0.0765476
	Mean	0.0973816	0.121861	0.126169	0.122964	0.130019	0.127611	0.110412	0.130094	0.134234	0.0943519	0.124159	0.128286	0.125804	0.130288	0.103027	0.121916	0.110256	0.132881	0.129031	0.0970173	0.122703	0.124536	0.109219	0.132252	0.124705	0.0947784	0.122262	0.123642	0.109256	0.130936	0.132295
	SE	0.0108375	0.0087629	0.00954395	0.00908747	0.00980132	0.0100275	0.00791428	0.00953116	0.0104697	0.0106405	0.00902224	0.00986924	0.00955514	0.0097767	0.00833741	0.00973707	0.00784857	0.00986187	0.00988031	0.0104076	0.00891666	0.00941939	0.0077462	0.00983858	0.0108028	0.011049	0.00891584	0.00956978	0.00802704	0.00972691	0.0101447

### Sheet: Table S4 SCZ cohort results
Table S4 Results from prediction of schizophrenia case/control status using different PGS methods in each target cohort
Method		Target cohort	N	AUC	AUC*	Proportion of variance explained by PGS in liability scale	OR TvsB	OR TvsM	Mean PGS in top 10% cases (SD units of controls)	Mean PGS in top 10% controls (SD units of controls)	Difference in PGS of top 10% of cases and top 10% of controls (SD units of controls)	Difference in mean PGS of cases and controls (SD units of controls)	SD of PGS of cases (SD units of controls)
PC+T	swe6	aber	1416	0.722	0.733	0.087	22.43	5.35	2.69	1.75	0.94	0.85	1.06
PC+T	swe6	ajsz	2488	0.675	0.679	0.056	8.57	3.1	2.46	1.76	0.7	0.65	1.02		AUC: the eara under curve
PC+T	swe6	asrb	743	0.704	0.708	0.073	12.16	4.48	2.56	1.72	0.84	0.76	1.02		AUC*: the AUC when adding 6PC into the estimation
PC+T	swe6	boco	3934	0.675	0.686	0.05	9.68	2.16	2.38	1.78	0.61	0.63	0.97		NA is because all individuals in bottom 10% are controls.
PC+T	swe6	buls	803	0.678	0.688	0.06	22.56	3.65	2.42	1.74	0.68	0.66	0.99		Proportion of variance explained by PGS in liability scale : The proportion of variance explained by PGS in liability scale when assuming the population lifetime risk of 1%.
PC+T	swe6	cati	600	0.7	0.719	0.063	16.9	3.51	2.57	1.65	0.91	0.77	1.01		OR TvsB : The odds ratio when considering the odds of being a case comparing the top 10% vs bottom 10% of PGS
PC+T	swe6	caws	680	0.766	0.792	0.114	28.22	5.68	2.74	1.66	1.08	1.04	1.01		OR TvsM: The odds ratio when considering the odds of being a case comparing the top 10% vs middle of PGS
PC+T	swe6	cims	132	0.673	0.79	0.05	14.08	2.58	1.98	1.65	0.32	0.59	0.85		Mean PGS in top 10% cases (SD units of controls): The mean of the PGS for the top 10% cases units scaled so that controls have mean PGS of zero and SD of 1
PC+T	swe6	clm2	7511	0.718	0.72	0.084	17.74	4.23	2.57	1.77	0.79	0.81	1.01		Mean PGS in top 10% controls (SD units of controls): The mean of the PGS for the top 10% of controls in PGS standard deviation (SD) units scaled so that controls have mean PGS of zero and SD of 1.
PC+T	swe6	clo3	4080	0.699	0.705	0.076	16.33	3.94	2.49	1.74	0.75	0.74	1		Difference in PGS of top 10% of cases and top 10% of controls (SD units of controls): The difference of SD increase between top10% cases and top10% controls
PC+T	swe6	cou3	1208	0.65	0.774	0.036	6.08	2.42	2.3	1.82	0.48	0.53	1.02
PC+T	swe6	denm	927	0.703	0.711	0.073	13.13	3.89	2.51	1.69	0.82	0.75	1.02
PC+T	swe6	dubl	1103	0.731	0.733	0.108	22.35	8.37	2.74	1.76	0.98	0.91	1.08
PC+T	swe6	edin	651	0.776	0.793	0.14	44.33	7.34	2.76	1.72	1.04	1.05	0.99
PC+T	swe6	egcu	1386	0.674	0.722	0.044	7.61	3.06	2.49	1.76	0.73	0.64	1.03
PC+T	swe6	ersw	584	0.722	0.722	0.079	21.02	4.77	2.63	1.74	0.89	0.83	1.02
PC+T	swe6	irwt	2297	0.715	0.724	0.088	23.8	4.6	2.52	1.75	0.77	0.8	1
PC+T	swe6	lacw	402	0.826	0.871	0.163	151.7	20.57	2.65	1.67	0.99	1.27	0.9
PC+T	swe6	lie5	886	0.66	0.678	0.051	14.03	4.09	2.22	1.67	0.56	0.57	0.99
PC+T	swe6	munc	733	0.704	0.732	0.055	11.9	4.43	2.76	1.76	1	0.82	1.13
PC+T	swe6	pewb	2386	0.726	0.782	0.079	10.75	4.6	2.55	1.76	0.79	0.83	1.02
PC+T	swe6	pews	386	0.641	0.686	0.042	9.26	3.86	2.37	1.62	0.75	0.53	1.06
PC+T	swe6	port	561	0.651	0.672	0.04	7.77	1.89	2.32	1.69	0.63	0.56	1.01
PC+T	swe6	s234	4254	0.687	0.692	0.056	11.34	3.43	2.43	1.75	0.68	0.68	0.99
PC+T	swe6	swe1	425	0.704	0.707	0.07	9.77	2.64	2.45	1.84	0.61	0.73	0.96
PC+T	swe6	swe5	4345	0.682	0.692	0.052	10.5	2.88	2.39	1.75	0.64	0.66	0.97
PC+T	swe6	top8	780	0.683	0.697	0.059	15.57	6.05	2.61	1.66	0.95	0.72	1.09
PC+T	swe6	ucla	1307	0.678	0.683	0.057	8.9	3.24	2.37	1.76	0.61	0.63	0.96
PC+T	swe6	uclo	994	0.707	0.709	0.077	13.91	5.04	2.72	1.75	0.97	0.81	1.08
PC+T	swe6	zhh1	380	0.66	0.709	0.056	23.36	4.86	2.09	1.61	0.48	0.59	0.97
SBLUP	swe6	aber	1416	0.743	0.753	0.108	34.96	5.52	2.79	1.79	1	0.94	1.05
SBLUP	swe6	ajsz	2488	0.712	0.714	0.083	13.02	4.34	2.59	1.76	0.83	0.79	1.01
SBLUP	swe6	asrb	743	0.709	0.711	0.074	15.81	4.57	2.7	1.74	0.96	0.8	1.09
SBLUP	swe6	boco	3934	0.696	0.706	0.065	12.75	2.66	2.47	1.75	0.72	0.72	0.97
SBLUP	swe6	buls	803	0.7	0.714	0.075	14.16	3.75	2.5	1.76	0.74	0.73	1.01
SBLUP	swe6	cati	600	0.743	0.758	0.095	25.14	5.42	2.88	1.82	1.06	0.96	1.09
SBLUP	swe6	caws	680	0.778	0.807	0.13	92.23	16.08	3.06	1.67	1.39	1.13	1.08
SBLUP	swe6	cims	132	0.694	0.807	0.063	10.4	1.78	2.05	1.55	0.5	0.67	0.88
SBLUP	swe6	clm2	7511	0.747	0.749	0.112	27.52	5.81	2.68	1.76	0.92	0.93	1
SBLUP	swe6	clo3	4080	0.74	0.746	0.112	33.26	7.11	2.75	1.72	1.03	0.93	1.03
SBLUP	swe6	cou3	1208	0.665	0.783	0.045	8.67	3.2	2.38	1.85	0.53	0.6	1.03
SBLUP	swe6	denm	927	0.723	0.728	0.091	34.19	11.07	2.75	1.68	1.07	0.87	1.09
SBLUP	swe6	dubl	1103	0.769	0.771	0.145	43.23	5.14	2.78	1.75	1.03	1.03	0.99
SBLUP	swe6	edin	651	0.8	0.816	0.176	85.78	11.32	2.95	1.68	1.27	1.21	1.03
SBLUP	swe6	egcu	1386	0.712	0.741	0.063	5.93	3.06	2.53	1.76	0.78	0.77	1.03
SBLUP	swe6	ersw	584	0.724	0.728	0.085	22.48	6.8	2.52	1.66	0.86	0.85	0.99
SBLUP	swe6	irwt	2297	0.749	0.758	0.119	41.94	4.96	2.54	1.74	0.8	0.92	0.94
SBLUP	swe6	lacw	402	0.824	0.867	0.16	78.46	10.62	2.83	1.68	1.14	1.26	0.9
SBLUP	swe6	lie5	886	0.704	0.71	0.08	17.32	3.57	2.37	1.72	0.65	0.74	0.97
SBLUP	swe6	munc	733	0.737	0.761	0.081	20.33	5.18	2.78	1.69	1.09	0.92	1.02
SBLUP	swe6	pewb	2386	0.734	0.788	0.09	21.27	5.66	2.69	1.74	0.94	0.89	1.03
SBLUP	swe6	pews	386	0.685	0.726	0.074	21.27	3.69	2.47	1.66	0.81	0.72	1.03
SBLUP	swe6	port	561	0.722	0.733	0.081	12.89	3.41	2.53	1.84	0.69	0.81	1.01
SBLUP	swe6	s234	4254	0.719	0.723	0.081	20.49	4.66	2.49	1.72	0.76	0.81	0.97
SBLUP	swe6	swe1	425	0.716	0.718	0.083	19.65	3.41	2.53	1.72	0.81	0.81	1
SBLUP	swe6	swe5	4345	0.712	0.721	0.073	13.28	3.61	2.51	1.77	0.74	0.78	0.98
SBLUP	swe6	top8	780	0.702	0.723	0.076	18.27	4.41	2.67	1.76	0.91	0.79	1.06
SBLUP	swe6	ucla	1307	0.703	0.706	0.076	21.16	5.68	2.52	1.73	0.79	0.75	0.98
SBLUP	swe6	uclo	994	0.762	0.765	0.129	40.27	6.86	2.7	1.79	0.9	1.01	1
SBLUP	swe6	zhh1	380	0.684	0.721	0.068	27.65	4.34	2.51	1.64	0.87	0.69	1.04
LDpred2-Inf	swe6	aber	1416	0.748	0.757	0.113	41.41	6.39	2.89	1.77	1.13	0.98	1.07
LDpred2-Inf	swe6	ajsz	2488	0.716	0.719	0.086	17.08	4.99	2.57	1.77	0.8	0.81	1
LDpred2-Inf	swe6	asrb	743	0.714	0.717	0.079	13.77	4.56	2.71	1.75	0.96	0.83	1.08
LDpred2-Inf	swe6	boco	3934	0.698	0.707	0.067	15.64	3.1	2.5	1.75	0.74	0.73	0.98
LDpred2-Inf	swe6	buls	803	0.699	0.713	0.076	11.54	2.99	2.5	1.75	0.75	0.73	1
LDpred2-Inf	swe6	cati	600	0.747	0.761	0.099	34.88	7.54	2.91	1.8	1.11	0.99	1.1
LDpred2-Inf	swe6	caws	680	0.785	0.812	0.137	107.18	10.72	3.06	1.68	1.38	1.16	1.06
LDpred2-Inf	swe6	cims	132	0.683	0.802	0.056	14.6	1.5	2.02	1.54	0.48	0.63	0.85
LDpred2-Inf	swe6	clm2	7511	0.752	0.754	0.116	32.61	5.33	2.72	1.78	0.94	0.96	1
LDpred2-Inf	swe6	clo3	4080	0.741	0.747	0.113	30.58	6.08	2.72	1.73	0.99	0.93	1.02
LDpred2-Inf	swe6	cou3	1208	0.666	0.783	0.046	8.69	3.68	2.45	1.85	0.6	0.62	1.07
LDpred2-Inf	swe6	denm	927	0.726	0.731	0.094	25.3	7	2.73	1.65	1.07	0.89	1.08
LDpred2-Inf	swe6	dubl	1103	0.773	0.776	0.153	38.76	5.87	2.84	1.76	1.08	1.07	1.01
LDpred2-Inf	swe6	edin	651	0.811	0.829	0.194	150.36	13.18	3.03	1.71	1.32	1.27	1.03
LDpred2-Inf	swe6	egcu	1386	0.705	0.736	0.059	6.67	3.13	2.6	1.74	0.86	0.77	1.04
LDpred2-Inf	swe6	ersw	584	0.733	0.736	0.092	30.34	5.56	2.63	1.68	0.96	0.89	1.01
LDpred2-Inf	swe6	irwt	2297	0.753	0.764	0.124	37.26	5.73	2.58	1.75	0.82	0.95	0.96
LDpred2-Inf	swe6	lacw	402	0.841	0.878	0.181	80.26	9.07	2.85	1.64	1.21	1.34	0.9
LDpred2-Inf	swe6	lie5	886	0.696	0.704	0.074	13.53	3	2.33	1.75	0.59	0.7	0.94
LDpred2-Inf	swe6	munc	733	0.737	0.762	0.081	22.29	5.3	2.82	1.7	1.12	0.93	1.05
LDpred2-Inf	swe6	pewb	2386	0.744	0.794	0.095	21.79	6.34	2.72	1.75	0.98	0.93	1.01
LDpred2-Inf	swe6	pews	386	0.69	0.727	0.073	14.86	5.79	2.43	1.65	0.78	0.72	1.04
LDpred2-Inf	swe6	port	561	0.714	0.728	0.076	12.09	4.33	2.55	1.85	0.69	0.79	1.03
LDpred2-Inf	swe6	s234	4254	0.726	0.729	0.086	21.25	4.29	2.55	1.72	0.83	0.83	0.98
LDpred2-Inf	swe6	swe1	425	0.722	0.725	0.086	17.33	3.38	2.57	1.78	0.79	0.83	1.01
LDpred2-Inf	swe6	swe5	4345	0.716	0.725	0.077	15.92	3.83	2.55	1.77	0.78	0.8	0.98
LDpred2-Inf	swe6	top8	780	0.705	0.724	0.077	24.95	5.83	2.65	1.8	0.85	0.8	1.07
LDpred2-Inf	swe6	ucla	1307	0.71	0.713	0.082	17.69	3.81	2.5	1.72	0.78	0.77	0.96
LDpred2-Inf	swe6	uclo	994	0.757	0.759	0.122	34.5	5.95	2.73	1.79	0.94	0.99	1.01
LDpred2-Inf	swe6	zhh1	380	0.686	0.722	0.071	20.47	3.59	2.38	1.71	0.68	0.68	1
LDpred-funct	swe6	aber	1416	0.754	0.764	0.119	39.15	7.39	2.85	1.78	1.07	1	1.05
LDpred-funct	swe6	ajsz	2488	0.709	0.712	0.08	17.29	4.37	2.52	1.76	0.76	0.78	0.99
LDpred-funct	swe6	asrb	743	0.708	0.71	0.076	15.09	3.77	2.63	1.69	0.95	0.79	1.03
LDpred-funct	swe6	boco	3934	0.696	0.705	0.063	12.26	2.56	2.48	1.77	0.71	0.71	0.98
LDpred-funct	swe6	buls	803	0.702	0.716	0.077	15.58	2.78	2.39	1.74	0.64	0.72	0.95
LDpred-funct	swe6	cati	600	0.74	0.756	0.094	19.45	3.79	2.76	1.83	0.93	0.93	1.04
LDpred-funct	swe6	caws	680	0.769	0.803	0.124	122.08	16.4	3.01	1.63	1.38	1.09	1.06
LDpred-funct	swe6	cims	132	0.71	0.806	0.067	17.48	2.04	2.18	1.54	0.64	0.74	0.88
LDpred-funct	swe6	clm2	7511	0.745	0.747	0.11	33.52	5.72	2.65	1.74	0.91	0.92	0.99
LDpred-funct	swe6	clo3	4080	0.741	0.746	0.113	37.29	6.77	2.72	1.74	0.98	0.93	1.03
LDpred-funct	swe6	cou3	1208	0.672	0.786	0.049	10.76	3.64	2.47	1.81	0.65	0.64	1.04
LDpred-funct	swe6	denm	927	0.715	0.719	0.083	17.93	4.96	2.65	1.71	0.95	0.83	1.08
LDpred-funct	swe6	dubl	1103	0.77	0.771	0.146	37.87	7.51	2.68	1.73	0.95	1.03	0.98
LDpred-funct	swe6	edin	651	0.789	0.807	0.166	150.97	16.81	2.95	1.64	1.31	1.17	1.05
LDpred-funct	swe6	egcu	1386	0.701	0.737	0.06	12.41	3.38	2.57	1.75	0.83	0.76	1.06
LDpred-funct	swe6	ersw	584	0.74	0.744	0.1	29.46	7.02	2.62	1.67	0.95	0.91	0.99
LDpred-funct	swe6	irwt	2297	0.748	0.758	0.12	33.44	6.01	2.57	1.75	0.82	0.92	0.95
LDpred-funct	swe6	lacw	402	0.831	0.873	0.173	235.11	25.32	2.99	1.59	1.39	1.33	0.95
LDpred-funct	swe6	lie5	886	0.702	0.706	0.077	12.43	2.22	2.35	1.74	0.62	0.73	0.97
LDpred-funct	swe6	munc	733	0.733	0.758	0.077	29.49	4.47	2.73	1.69	1.04	0.9	1.03
LDpred-funct	swe6	pewb	2386	0.727	0.781	0.082	14.39	5.61	2.71	1.73	0.98	0.87	1.04
LDpred-funct	swe6	pews	386	0.692	0.729	0.076	26.43	5.73	2.44	1.6	0.83	0.74	1.03
LDpred-funct	swe6	port	561	0.709	0.719	0.072	11.79	3.99	2.47	1.84	0.63	0.76	0.99
LDpred-funct	swe6	s234	4254	0.718	0.722	0.081	20.21	4.38	2.52	1.73	0.78	0.81	0.98
LDpred-funct	swe6	swe1	425	0.711	0.712	0.074	8.18	2.76	2.49	1.81	0.69	0.76	0.98
LDpred-funct	swe6	swe5	4345	0.716	0.724	0.076	16.63	3.26	2.54	1.8	0.74	0.79	0.97
LDpred-funct	swe6	top8	780	0.699	0.717	0.069	14.75	4.32	2.53	1.76	0.77	0.74	1.03
LDpred-funct	swe6	ucla	1307	0.706	0.71	0.079	15.62	3.16	2.52	1.72	0.79	0.76	0.96
LDpred-funct	swe6	uclo	994	0.758	0.761	0.124	39.42	6.38	2.65	1.73	0.93	0.98	0.99
LDpred-funct	swe6	zhh1	380	0.682	0.715	0.065	18.15	3.7	2.21	1.71	0.5	0.64	0.95
LDpred2	swe6	aber	1416	0.751	0.759	0.117	83.6	12.86	2.93	1.76	1.17	1	1.08
LDpred2	swe6	ajsz	2488	0.723	0.726	0.093	20.71	4.44	2.59	1.78	0.81	0.83	0.99
LDpred2	swe6	asrb	743	0.719	0.722	0.084	16.26	3.65	2.74	1.79	0.95	0.85	1.08
LDpred2	swe6	boco	3934	0.705	0.714	0.071	15.04	3.01	2.49	1.76	0.73	0.75	0.97
LDpred2	swe6	buls	803	0.693	0.707	0.07	12.35	5.27	2.43	1.75	0.68	0.7	0.99
LDpred2	swe6	cati	600	0.752	0.766	0.104	31.96	7.83	2.89	1.8	1.08	1.01	1.09
LDpred2	swe6	caws	680	0.787	0.815	0.141	61.8	10.34	3.05	1.71	1.34	1.16	1.05
LDpred2	swe6	cims	132	0.695	0.802	0.062	9.37	1.73	2.04	1.48	0.56	0.68	0.87
LDpred2	swe6	clm2	7511	0.755	0.756	0.12	36.25	6.29	2.72	1.76	0.96	0.97	1
LDpred2	swe6	clo3	4080	0.747	0.752	0.118	35.75	6.81	2.76	1.74	1.02	0.95	1.03
LDpred2	swe6	cou3	1208	0.67	0.785	0.047	8.73	3.88	2.38	1.84	0.54	0.62	1.03
LDpred2	swe6	denm	927	0.727	0.734	0.096	38.92	10.03	2.72	1.65	1.07	0.89	1.08
LDpred2	swe6	dubl	1103	0.77	0.773	0.151	47.7	7.53	2.82	1.79	1.03	1.06	1.01
LDpred2	swe6	edin	651	0.816	0.832	0.199	209.64	18.26	3.02	1.69	1.33	1.29	1.03
LDpred2	swe6	egcu	1386	0.706	0.74	0.063	7.96	3.24	2.62	1.76	0.86	0.78	1.04
LDpred2	swe6	ersw	584	0.745	0.749	0.103	38.58	7.36	2.65	1.69	0.96	0.93	0.98
LDpred2	swe6	irwt	2297	0.755	0.766	0.127	52.81	7.49	2.58	1.74	0.84	0.96	0.96
LDpred2	swe6	lacw	402	0.843	0.88	0.186	119.98	13.69	2.8	1.69	1.11	1.36	0.89
LDpred2	swe6	lie5	886	0.704	0.71	0.079	15.83	3.24	2.35	1.74	0.61	0.72	0.93
LDpred2	swe6	munc	733	0.736	0.759	0.082	27.93	5.87	2.85	1.66	1.19	0.94	1.05
LDpred2	swe6	pewb	2386	0.748	0.796	0.099	24.76	5.38	2.74	1.75	0.99	0.94	1.01
LDpred2	swe6	pews	386	0.696	0.732	0.076	13.8	4.53	2.42	1.65	0.77	0.72	1
LDpred2	swe6	port	561	0.707	0.722	0.074	13.16	3.64	2.58	1.76	0.82	0.79	1.05
LDpred2	swe6	s234	4254	0.728	0.73	0.088	18.48	4.36	2.53	1.75	0.78	0.84	0.98
LDpred2	swe6	swe1	425	0.73	0.734	0.094	19.62	3.49	2.65	1.76	0.9	0.87	1.03
LDpred2	swe6	swe5	4345	0.717	0.726	0.079	23.34	4.37	2.55	1.74	0.81	0.81	0.97
LDpred2	swe6	top8	780	0.7	0.72	0.072	15.01	6.24	2.61	1.8	0.82	0.77	1.06
LDpred2	swe6	ucla	1307	0.719	0.722	0.09	20.84	4.07	2.52	1.7	0.82	0.8	0.96
LDpred2	swe6	uclo	994	0.767	0.77	0.134	34.65	5.8	2.72	1.8	0.91	1.03	1.01
LDpred2	swe6	zhh1	380	0.695	0.727	0.076	22.57	4.63	2.37	1.68	0.7	0.71	0.98
Lassosum	swe6	aber	1416	0.742	0.751	0.109	46.16	7.4	2.87	1.77	1.1	0.96	1.06
Lassosum	swe6	ajsz	2488	0.719	0.722	0.09	18.39	4.38	2.59	1.78	0.81	0.82	1
Lassosum	swe6	asrb	743	0.714	0.717	0.079	15.11	6.55	2.77	1.71	1.05	0.84	1.11
Lassosum	swe6	boco	3934	0.694	0.705	0.064	14.81	3.23	2.45	1.74	0.72	0.71	0.97
Lassosum	swe6	buls	803	0.694	0.707	0.072	12.77	4.59	2.4	1.71	0.68	0.72	1
Lassosum	swe6	cati	600	0.749	0.765	0.101	34.33	7.46	2.93	1.78	1.15	1.01	1.1
Lassosum	swe6	caws	680	0.785	0.813	0.138	61.42	10.21	2.96	1.68	1.27	1.15	1.05
Lassosum	swe6	cims	132	0.712	0.811	0.074	22.03	2.85	2.31	1.5	0.81	0.76	0.92
Lassosum	swe6	clm2	7511	0.749	0.751	0.115	35.94	5.71	2.7	1.77	0.93	0.95	1
Lassosum	swe6	clo3	4080	0.736	0.742	0.108	31.38	6.5	2.71	1.76	0.95	0.91	1.03
Lassosum	swe6	cou3	1208	0.667	0.782	0.045	7.94	4.36	2.39	1.84	0.55	0.61	1.03
Lassosum	swe6	denm	927	0.718	0.725	0.09	26.96	6.21	2.69	1.64	1.05	0.85	1.05
Lassosum	swe6	dubl	1103	0.77	0.772	0.151	63.94	8.65	2.87	1.76	1.11	1.06	1.01
Lassosum	swe6	edin	651	0.815	0.832	0.2	187.47	17.01	3	1.65	1.35	1.28	1.01
Lassosum	swe6	egcu	1386	0.705	0.739	0.062	8.36	3.18	2.61	1.75	0.85	0.77	1.04
Lassosum	swe6	ersw	584	0.738	0.741	0.096	26.05	6.42	2.64	1.68	0.95	0.9	0.98
Lassosum	swe6	irwt	2297	0.749	0.76	0.12	41.51	6.56	2.59	1.76	0.83	0.94	0.97
Lassosum	swe6	lacw	402	0.841	0.879	0.183	111.16	11.47	2.9	1.6	1.3	1.37	0.93
Lassosum	swe6	lie5	886	0.696	0.703	0.072	17.4	3.57	2.31	1.73	0.58	0.69	0.93
Lassosum	swe6	munc	733	0.733	0.758	0.077	33.8	7.27	2.8	1.69	1.11	0.91	1.06
Lassosum	swe6	pewb	2386	0.74	0.789	0.091	18.19	3.87	2.69	1.77	0.92	0.91	1.02
Lassosum	swe6	pews	386	0.677	0.719	0.067	14.28	4.94	2.33	1.62	0.71	0.66	1
Lassosum	swe6	port	561	0.704	0.72	0.072	12.41	5.95	2.66	1.81	0.85	0.79	1.09
Lassosum	swe6	s234	4254	0.719	0.722	0.08	15.04	4.46	2.52	1.76	0.76	0.81	0.99
Lassosum	swe6	swe1	425	0.711	0.716	0.077	11.28	3.42	2.46	1.77	0.69	0.78	1
Lassosum	swe6	swe5	4345	0.71	0.72	0.074	18.77	4.16	2.55	1.73	0.81	0.79	0.98
Lassosum	swe6	top8	780	0.704	0.723	0.076	16.29	4.81	2.6	1.8	0.8	0.79	1.05
Lassosum	swe6	ucla	1307	0.711	0.715	0.083	18.11	3.7	2.45	1.71	0.74	0.77	0.95
Lassosum	swe6	uclo	994	0.761	0.763	0.125	27.89	3.79	2.69	1.82	0.87	0.99	1
Lassosum	swe6	zhh1	380	0.697	0.723	0.073	15.55	2.89	2.45	1.71	0.74	0.72	1
PRS-CS	swe6	aber	1416	0.751	0.759	0.115	39.37	8.98	2.89	1.78	1.11	0.99	1.09
PRS-CS	swe6	ajsz	2488	0.717	0.719	0.087	17.52	4.33	2.59	1.74	0.85	0.81	0.99
PRS-CS	swe6	asrb	743	0.711	0.715	0.079	27.21	7.7	2.57	1.74	0.83	0.8	1.05
PRS-CS	swe6	boco	3934	0.698	0.707	0.066	14.05	3.16	2.36	1.71	0.66	0.71	0.95
PRS-CS	swe6	buls	803	0.696	0.71	0.07	10.07	3.02	2.49	1.72	0.78	0.71	1.02
PRS-CS	swe6	cati	600	0.744	0.759	0.095	17.33	5.56	2.72	1.85	0.87	0.94	1.05
PRS-CS	swe6	caws	680	0.761	0.794	0.111	123.57	14.66	2.94	1.65	1.29	1.05	1.08
PRS-CS	swe6	cims	132	0.71	0.812	0.068	10.98	1.37	2.11	1.41	0.7	0.7	0.88
PRS-CS	swe6	clm2	7511	0.748	0.75	0.113	33.32	5.18	2.67	1.74	0.93	0.94	0.99
PRS-CS	swe6	clo3	4080	0.732	0.737	0.104	29.88	7.16	2.67	1.71	0.96	0.89	1.03
PRS-CS	swe6	cou3	1208	0.669	0.784	0.047	9.95	3.74	2.32	1.83	0.49	0.6	1
PRS-CS	swe6	denm	927	0.716	0.721	0.082	14.11	6.99	2.66	1.64	1.02	0.83	1.09
PRS-CS	swe6	dubl	1103	0.77	0.772	0.149	43.98	8.59	2.88	1.74	1.15	1.06	1.03
PRS-CS	swe6	edin	651	0.795	0.813	0.166	105.4	12.82	2.97	1.74	1.23	1.18	1.06
PRS-CS	swe6	egcu	1386	0.709	0.737	0.061	7.03	3.97	2.52	1.72	0.8	0.77	1.05
PRS-CS	swe6	ersw	584	0.729	0.732	0.086	19.98	6.3	2.58	1.65	0.93	0.87	1.02
PRS-CS	swe6	irwt	2297	0.743	0.752	0.111	24.93	4.51	2.49	1.75	0.74	0.89	0.95
PRS-CS	swe6	lacw	402	0.822	0.869	0.161	448.92	21.85	2.73	1.59	1.14	1.25	0.88
PRS-CS	swe6	lie5	886	0.704	0.714	0.082	14.64	2.84	2.32	1.76	0.56	0.72	0.93
PRS-CS	swe6	munc	733	0.736	0.76	0.081	24.12	5.64	2.77	1.69	1.08	0.92	1.04
PRS-CS	swe6	pewb	2386	0.736	0.79	0.091	25.1	4.43	2.73	1.75	0.98	0.9	1.03
PRS-CS	swe6	pews	386	0.666	0.708	0.055	11.04	2.76	2.35	1.65	0.7	0.62	1
PRS-CS	swe6	port	561	0.704	0.718	0.069	12.42	5.92	2.44	1.75	0.69	0.75	1.02
PRS-CS	swe6	s234	4254	0.721	0.723	0.081	16.63	4.42	2.51	1.71	0.8	0.82	0.98
PRS-CS	swe6	swe1	425	0.738	0.739	0.099	21.66	3.79	2.46	1.67	0.79	0.87	0.95
PRS-CS	swe6	swe5	4345	0.705	0.713	0.066	12.98	3.93	2.48	1.73	0.75	0.76	0.99
PRS-CS	swe6	top8	780	0.696	0.719	0.072	19.61	5.21	2.59	1.72	0.87	0.75	1.05
PRS-CS	swe6	ucla	1307	0.704	0.708	0.078	20.26	4.06	2.5	1.68	0.82	0.75	0.97
PRS-CS	swe6	uclo	994	0.749	0.752	0.114	25.74	3.79	2.62	1.77	0.85	0.95	1
PRS-CS	swe6	zhh1	380	0.689	0.719	0.068	17.03	4.68	2.45	1.64	0.81	0.69	1.02
PRS-CS-auto	swe6	aber	1416	0.732	0.742	0.099	34.3	8.43	2.67	1.7	0.98	0.89	1.04
PRS-CS-auto	swe6	ajsz	2488	0.71	0.712	0.08	15.41	4.33	2.46	1.72	0.73	0.77	0.97
PRS-CS-auto	swe6	asrb	743	0.694	0.698	0.065	20.07	5.55	2.44	1.67	0.77	0.72	1.05
PRS-CS-auto	swe6	boco	3934	0.689	0.698	0.059	12.3	3.36	2.27	1.65	0.62	0.67	0.94
PRS-CS-auto	swe6	buls	803	0.69	0.705	0.065	11.43	4.71	2.37	1.66	0.71	0.68	1.03
PRS-CS-auto	swe6	cati	600	0.72	0.739	0.075	11.37	4.31	2.54	1.7	0.83	0.83	1.03
PRS-CS-auto	swe6	caws	680	0.722	0.769	0.08	64.87	17.61	2.74	1.59	1.15	0.88	1.08
PRS-CS-auto	swe6	cims	132	0.711	0.807	0.067	8.22	1.14	2.03	1.41	0.62	0.71	0.87
PRS-CS-auto	swe6	clm2	7511	0.728	0.731	0.093	22.72	5.41	2.44	1.64	0.8	0.83	0.97
PRS-CS-auto	swe6	clo3	4080	0.736	0.74	0.104	30.77	7.67	2.59	1.65	0.95	0.89	1.01
PRS-CS-auto	swe6	cou3	1208	0.661	0.78	0.041	8.45	3.22	2.21	1.77	0.43	0.56	1.01
PRS-CS-auto	swe6	denm	927	0.702	0.707	0.069	12.55	7.29	2.57	1.63	0.93	0.75	1.08
PRS-CS-auto	swe6	dubl	1103	0.744	0.746	0.113	39.98	7.8	2.54	1.69	0.85	0.91	0.98
PRS-CS-auto	swe6	edin	651	0.768	0.788	0.132	85.63	18.61	2.74	1.63	1.11	1.03	1.05
PRS-CS-auto	swe6	egcu	1386	0.698	0.732	0.055	6.8	2.54	2.43	1.71	0.73	0.72	1.01
PRS-CS-auto	swe6	ersw	584	0.726	0.73	0.08	33.06	6.27	2.26	1.57	0.69	0.79	0.93
PRS-CS-auto	swe6	irwt	2297	0.726	0.734	0.094	19.21	5.69	2.35	1.65	0.7	0.81	0.94
PRS-CS-auto	swe6	lacw	402	0.795	0.858	0.135	147.23	17.99	2.54	1.58	0.96	1.11	0.89
PRS-CS-auto	swe6	lie5	886	0.703	0.709	0.079	15.57	2.89	2.29	1.63	0.66	0.72	0.91
PRS-CS-auto	swe6	munc	733	0.719	0.745	0.067	17.62	3.63	2.49	1.62	0.88	0.82	0.96
PRS-CS-auto	swe6	pewb	2386	0.707	0.775	0.07	14.92	4.59	2.41	1.66	0.75	0.76	1
PRS-CS-auto	swe6	pews	386	0.67	0.711	0.055	10.66	3.45	2.25	1.61	0.64	0.63	0.98
PRS-CS-auto	swe6	port	561	0.705	0.719	0.069	17.01	4.2	2.38	1.66	0.72	0.74	0.98
PRS-CS-auto	swe6	s234	4254	0.711	0.713	0.071	14.85	4.41	2.33	1.66	0.66	0.75	0.96
PRS-CS-auto	swe6	swe1	425	0.737	0.736	0.094	26.48	7.13	2.47	1.67	0.81	0.85	0.96
PRS-CS-auto	swe6	swe5	4345	0.692	0.702	0.056	11.12	4.58	2.36	1.67	0.69	0.69	0.99
PRS-CS-auto	swe6	top8	780	0.686	0.709	0.062	14.59	3.81	2.43	1.7	0.73	0.69	1.01
PRS-CS-auto	swe6	ucla	1307	0.697	0.7	0.068	12.29	3.26	2.3	1.62	0.68	0.69	0.94
PRS-CS-auto	swe6	uclo	994	0.739	0.742	0.101	18.67	5.36	2.4	1.71	0.69	0.87	0.96
PRS-CS-auto	swe6	zhh1	380	0.685	0.714	0.063	15.98	7.37	2.44	1.56	0.88	0.67	1.07
SBayesR	swe6	aber	1416	0.751	0.76	0.117	47.94	7.25	2.94	1.77	1.17	1.01	1.09
SBayesR	swe6	ajsz	2488	0.726	0.729	0.095	19.4	4.89	2.62	1.79	0.83	0.84	0.99
SBayesR	swe6	asrb	743	0.717	0.719	0.083	15.89	5.42	2.72	1.74	0.98	0.85	1.08
SBayesR	swe6	boco	3934	0.708	0.717	0.073	14.13	2.98	2.48	1.77	0.71	0.76	0.97
SBayesR	swe6	buls	803	0.696	0.711	0.073	13.21	4.24	2.52	1.76	0.76	0.73	1.02
SBayesR	swe6	cati	600	0.746	0.763	0.1	34.66	8.53	2.84	1.8	1.04	0.98	1.08
SBayesR	swe6	caws	680	0.785	0.814	0.139	78.57	12.11	3.06	1.71	1.35	1.16	1.06
SBayesR	swe6	cims	132	0.704	0.803	0.064	18.03	6.88	2.06	1.48	0.58	0.71	0.88
SBayesR	swe6	clm2	7511	0.757	0.759	0.122	38.04	6.09	2.73	1.76	0.97	0.98	1
SBayesR	swe6	clo3	4080	0.748	0.753	0.119	31.22	6.29	2.77	1.74	1.04	0.95	1.03
SBayesR	swe6	cou3	1208	0.674	0.786	0.049	10.92	3.39	2.4	1.84	0.56	0.63	1.02
SBayesR	swe6	denm	927	0.732	0.737	0.099	48.3	11.36	2.76	1.65	1.1	0.91	1.08
SBayesR	swe6	dubl	1103	0.772	0.774	0.15	37.74	6.51	2.78	1.77	1.01	1.05	0.99
SBayesR	swe6	edin	651	0.814	0.829	0.197	170.89	18.5	3	1.66	1.35	1.28	1.03
SBayesR	swe6	egcu	1386	0.713	0.745	0.068	11.03	5.01	2.59	1.76	0.83	0.79	1.02
SBayesR	swe6	ersw	584	0.738	0.744	0.096	22.2	4.56	2.64	1.68	0.97	0.9	0.99
SBayesR	swe6	irwt	2297	0.758	0.768	0.128	52.64	7.91	2.58	1.75	0.83	0.96	0.96
SBayesR	swe6	lacw	402	0.844	0.879	0.184	151.68	13.81	2.8	1.64	1.15	1.35	0.88
SBayesR	swe6	lie5	886	0.703	0.71	0.08	14.44	3.49	2.4	1.73	0.67	0.73	0.96
SBayesR	swe6	munc	733	0.737	0.76	0.081	32.28	6.25	2.84	1.68	1.16	0.94	1.05
SBayesR	swe6	pewb	2386	0.743	0.794	0.097	23.99	5.65	2.7	1.76	0.94	0.93	1.02
SBayesR	swe6	pews	386	0.697	0.733	0.079	15.06	3.34	2.49	1.65	0.84	0.75	1.02
SBayesR	swe6	port	561	0.703	0.718	0.07	11.98	3.56	2.58	1.77	0.81	0.77	1.04
SBayesR	swe6	s234	4254	0.728	0.731	0.089	17.87	4.31	2.53	1.74	0.79	0.85	0.98
SBayesR	swe6	swe1	425	0.72	0.723	0.084	16.72	3.76	2.61	1.78	0.84	0.83	1.03
SBayesR	swe6	swe5	4345	0.719	0.727	0.08	19.89	3.96	2.56	1.74	0.83	0.81	0.97
SBayesR	swe6	top8	780	0.704	0.725	0.076	13.28	5.28	2.68	1.78	0.9	0.79	1.07
SBayesR	swe6	ucla	1307	0.717	0.72	0.089	30.66	4.47	2.58	1.69	0.88	0.81	0.97
SBayesR	swe6	uclo	994	0.77	0.773	0.137	43.96	7.12	2.7	1.8	0.9	1.04	0.99
SBayesR	swe6	zhh1	380	0.698	0.733	0.08	26.38	4.39	2.42	1.66	0.77	0.74	0.99
MegaPRS	swe6	aber	1416	0.755	0.763	0.121	67.67	7.41	2.94	1.78	1.16	1.01	1.06
MegaPRS	swe6	ajsz	2488	0.729	0.732	0.099	28.36	4.5	2.63	1.77	0.86	0.87	1
MegaPRS	swe6	asrb	743	0.74	0.743	0.103	41.79	9.48	2.88	1.71	1.18	0.95	1.09
MegaPRS	swe6	boco	3934	0.703	0.713	0.069	15.16	3.37	2.48	1.75	0.73	0.75	0.98
MegaPRS	swe6	buls	803	0.696	0.709	0.072	13.15	3.78	2.46	1.72	0.74	0.72	1
MegaPRS	swe6	cati	600	0.754	0.769	0.106	38.29	7.81	2.84	1.8	1.04	1	1.06
MegaPRS	swe6	caws	680	0.776	0.805	0.128	44.39	7.23	2.93	1.68	1.26	1.1	1.05
MegaPRS	swe6	cims	132	0.721	0.82	0.082	59.34	12.05	2.32	1.47	0.85	0.8	0.95
MegaPRS	swe6	clm2	7511	0.756	0.758	0.123	43.51	6.76	2.73	1.76	0.96	0.98	1
MegaPRS	swe6	clo3	4080	0.747	0.752	0.119	36.32	7.66	2.75	1.75	1	0.95	1.02
MegaPRS	swe6	cou3	1208	0.678	0.788	0.05	12.45	5.04	2.31	1.82	0.49	0.64	1.01
MegaPRS	swe6	denm	927	0.719	0.726	0.09	31.53	9.66	2.72	1.64	1.08	0.87	1.08
MegaPRS	swe6	dubl	1103	0.769	0.772	0.152	111.25	7.75	2.85	1.75	1.1	1.07	1.02
MegaPRS	swe6	edin	651	0.811	0.828	0.199	NA	NA	3.04	1.6	1.44	1.29	1.05
MegaPRS	swe6	egcu	1386	0.709	0.745	0.067	7.61	3.41	2.66	1.78	0.88	0.79	1.04
MegaPRS	swe6	ersw	584	0.752	0.755	0.109	29.99	9	2.79	1.71	1.07	0.97	1.03
MegaPRS	swe6	irwt	2297	0.755	0.765	0.126	33.65	6.31	2.61	1.77	0.83	0.96	0.98
MegaPRS	swe6	lacw	402	0.858	0.891	0.211	431.46	52.71	2.89	1.64	1.25	1.45	0.89
MegaPRS	swe6	lie5	886	0.694	0.7	0.072	20.76	3.4	2.3	1.66	0.64	0.69	0.94
MegaPRS	swe6	munc	733	0.732	0.757	0.077	28.41	7.3	2.8	1.69	1.11	0.91	1.05
MegaPRS	swe6	pewb	2386	0.737	0.789	0.091	19.78	5.15	2.67	1.77	0.9	0.9	1.01
MegaPRS	swe6	pews	386	0.684	0.725	0.071	35.2	3.26	2.16	1.65	0.51	0.67	0.92
MegaPRS	swe6	port	561	0.709	0.72	0.074	10.7	3.33	2.48	1.79	0.69	0.77	1
MegaPRS	swe6	s234	4254	0.732	0.736	0.093	24.09	4.97	2.57	1.75	0.82	0.87	0.98
MegaPRS	swe6	swe1	425	0.718	0.722	0.085	20.24	4.7	2.6	1.74	0.86	0.83	1.02
MegaPRS	swe6	swe5	4345	0.718	0.727	0.081	29.8	4.48	2.59	1.74	0.85	0.82	0.98
MegaPRS	swe6	top8	780	0.704	0.722	0.075	21.56	5.95	2.7	1.76	0.94	0.8	1.09
MegaPRS	swe6	ucla	1307	0.724	0.727	0.094	18.81	3.81	2.51	1.72	0.78	0.82	0.95
MegaPRS	swe6	uclo	994	0.761	0.763	0.128	37.16	6.05	2.7	1.77	0.93	1	0.99
MegaPRS	swe6	zhh1	380	0.701	0.728	0.078	11.32	3.17	2.33	1.67	0.66	0.73	0.96

### Sheet: Table S5 MDD summary
Table S5 Summarized results from prediction of MDD case/control status using different PGS methods
Methods		PC+T	SBLUP	LDpred2-Inf	LDpred-funct	LDpred2	Lassosum	PRS-CS	PRS-CS-auto	SBayesR	MegaPRS
AUC	Median	0.581654	0.59813	0.598217	0.597488	0.599318	0.589363	0.601476	0.592219	0.599488	0.595761
	Max	0.63599	0.648208	0.658821	0.649104	0.657775	0.643468	0.650955	0.646451	0.657404	0.647562
	Min	0.527212	0.539604	0.546603	0.552263	0.539956	0.535544	0.541387	0.542752	0.543495	0.533023
	Mean	0.582246	0.596461	0.598696	0.595761	0.600057	0.5935	0.597202	0.59146	0.600829	0.598604
	SE	0.00497779	0.00531335	0.00526925	0.00496959	0.00529132	0.00502759	0.00510893	0.00491499	0.00524603	0.00486083
Proportion of variance explained by PGS in liability scale	Median	0.0220072	0.0338024	0.0328628	0.0321041	0.0354478	0.0289182	0.0347428	0.02945	0.0346071	0.033911
	Max	0.0682808	0.0789361	0.0899036	0.0787881	0.089775	0.0722648	0.0826728	0.0765339	0.0884162	0.077147
	Min	0.00185004	0.00580183	0.00753637	0.00714968	0.00637501	0.00437152	0.00554166	0.00499655	0.00678191	0.00435658
	Mean	0.0275818	0.0364652	0.038276	0.0352483	0.0389019	0.0341763	0.0364124	0.0327367	0.0396831	0.0371501
	SE	0.00327112	0.00362231	0.00398586	0.00366539	0.00404703	0.00341573	0.0036344	0.00340801	0.00396845	0.00342412
OR top 10% vs bottom10%	Median	3.04511	3.48586	3.67428	3.66107	3.54937	3.14479	3.65728	3.29248	3.72387	3.34694
	Max	6.36224	8.35006	24.3321	17.9442	11.6382	13.8734	12.7998	10.0449	9.87482	8.9373
	Min	1.52056	1.3567	1.68582	0.963334	1.80576	1.4429	0.98514	1.22906	1.82721	1.30945
	Mean	3.34751	3.809	5.03035	4.13234	4.41142	3.68355	4.28316	3.70956	4.49594	3.58399
	SE	0.265831	0.359441	0.909766	0.619414	0.540643	0.468303	0.484881	0.35128	0.456899	0.307719
OR top 10% vs Middle	Median	1.6956	1.89895	2.01529	1.78933	1.84969	1.74203	1.94002	1.91337	1.96723	1.68795
	Max	3.1899	4.48207	5.27369	2.85622	5.49451	6.17945	3.57568	3.2377	6.59985	4.89091
	Min	0.839408	0.974782	1.19454	0.988216	1.08198	0.717935	0.882711	1.15758	1.02065	1.07095
	Mean	1.88166	1.99495	2.13195	1.91209	2.04523	1.9373	2.04385	2.05559	2.16051	1.84158
	SE	0.117749	0.15723	0.176697	0.110064	0.170277	0.197589	0.133875	0.122414	0.214317	0.146138
Mean PGS in top 10% cases (SD units of controls)	Median	2.05581	2.07031	2.11027	2.09248	2.11601	2.0688	2.08021	2.08464	2.11341	2.08721
	Max	2.32089	2.30626	2.33794	2.24886	2.33845	2.27061	2.31182	2.29846	2.34198	2.31173
	Min	1.67891	1.7621	1.78674	1.78515	1.83367	1.77386	1.79813	1.74343	1.78685	1.811
	Mean	2.05742	2.07589	2.09074	2.07618	2.09982	2.06027	2.07594	2.07597	2.09775	2.07561
	SE	0.0267442	0.0260791	0.025151	0.0255779	0.0242778	0.0238214	0.0252043	0.0248418	0.0248381	0.0255879
Mean PGS in top 10% controls (SD units of controls)	Median	1.74441	1.74791	1.743	1.74554	1.74436	1.74785	1.73614	1.74206	1.74589	1.74836
	Max	1.82479	1.83786	1.84443	1.8123	1.83553	1.90085	1.94444	1.8407	1.80445	1.82287
	Min	1.65328	1.66315	1.62905	1.66616	1.61376	1.69137	1.64577	1.66187	1.63038	1.67432
	Mean	1.73924	1.74659	1.73554	1.74706	1.74641	1.75587	1.74293	1.74311	1.73911	1.74469
	SE	0.00820541	0.00792079	0.00898042	0.00766429	0.00921169	0.00985381	0.0118028	0.00880107	0.00794591	0.00840519
Difference in PGS of top 10% of cases and top 10% of controls (SD units of controls)	Median	0.307245	0.33048	0.351608	0.354358	0.347773	0.30424	0.344151	0.338381	0.392623	0.33381
	Max	0.553184	0.594655	0.62456	0.517113	0.610803	0.546773	0.611693	0.545135	0.607917	0.628347
	Min	-0.0755362	0.0408249	0.0851662	0.00579512	0.122407	0.0710949	-0.0840444	0.0467029	0.0836876	0.103228
	Mean	0.318183	0.329309	0.355195	0.329115	0.353417	0.304403	0.333013	0.332862	0.358641	0.330917
	SE	0.0258329	0.0271246	0.0281919	0.0278741	0.0259118	0.0244734	0.0295159	0.0242859	0.0257304	0.026341
Difference in mean PGS of cases and controls (SD units of controls)	Median	0.282264	0.351401	0.354142	0.346143	0.358173	0.323186	0.352982	0.330405	0.359323	0.348181
	Max	0.49427	0.537209	0.580465	0.538177	0.58014	0.511752	0.550346	0.533748	0.576517	0.532962
	Min	0.0784287	0.146186	0.156156	0.176074	0.143366	0.120873	0.135603	0.128737	0.148557	0.118451
	Mean	0.296765	0.345742	0.355556	0.342801	0.3596	0.332844	0.348299	0.329763	0.362895	0.349412
	SE	0.0182837	0.0192933	0.0193496	0.019113	0.0196493	0.0177479	0.0188824	0.0183114	0.0192261	0.016977
SD of PGS of cases (SD units of controls)	Median	0.998809	1.0009	0.99375	0.99864	1.00107	0.981394	1.00412	1.00323	0.996912	0.984025
	Max	1.16955	1.07443	1.0923	1.07071	1.09129	1.09862	1.0919	1.08216	1.10722	1.08086
	Min	0.943691	0.925978	0.930159	0.894373	0.931294	0.932155	0.927835	0.942546	0.910219	0.863599
	Mean	1.01031	0.997526	0.998459	0.997477	1.00078	0.994507	1.00335	1.00862	1.00095	0.992489
	SE	0.00998156	0.00840336	0.00844364	0.00825194	0.00772211	0.00912972	0.00812201	0.0075308	0.00838057	0.00948235
AUC*	Median	0.618118	0.628688	0.629774	0.630453	0.632882	0.62962	0.6312	0.62515	0.635746	0.630652
	Max	0.86525	0.871478	0.869333	0.868343	0.869507	0.867935	0.871049	0.869507	0.87014	0.868394
	Min	0.54585	0.555157	0.562228	0.567602	0.557596	0.55418	0.557359	0.558287	0.560177	0.555394
	Mean	0.627317	0.636855	0.638918	0.636121	0.639676	0.635226	0.637006	0.633275	0.640609	0.638432
	SE	0.0121598	0.011958	0.0118658	0.0117087	0.0118005	0.0118592	0.011764	0.0117011	0.0117071	0.0117274
Proportion of variance explained by PGS in liability scale*	Median	0.0527473	0.0635779	0.063636	0.0635368	0.0656667	0.0647012	0.0666134	0.0632101	0.0698586	0.0647957
	Max	0.539885	0.555751	0.548022	0.54844	0.549944	0.541819	0.552235	0.548726	0.551499	0.544272
	Min	0.00828768	0.0141329	0.0139625	0.0161621	0.0128035	0.0108041	0.0119718	0.0114278	0.0132096	0.0107891
	Mean	0.0760049	0.0846728	0.0865301	0.0835459	0.0871373	0.0825306	0.0846727	0.0810697	0.0879048	0.0854227
	SE	0.019698	0.0199873	0.0196507	0.0196627	0.0196883	0.0194824	0.0197291	0.0196695	0.0196725	0.019573
AUC* is estimated based on the prediction from a generalized linear regression using a logit link function when regression phenotype on to 6PC and PGS. i.e. glm(pheno~6pc+PGS, data,family = binomial(logit))
Proportion of variance explained by PGS in liability scale*: compared between a null with intercept only with full model including 6PC and PGS as predictors

### Sheet: Table S6 MDD cohort results
Table S6 Results from prediction of MDD case/control status using different PGS methods in each target cohort
Method	val	N	AUC	Proportion of variance explained by PGS in liability scale	OR TvsB	OR TvsM	Mean PGS in top 10% cases (SD units of controls)	Mean PGS in top 10% controls (SD units of controls)	Difference in PGS of top 10% of cases and top 10% of controls (SD units of controls)	Difference in mean PGS of cases and controls (SD units of controls)	SD of PGS of cases (SD units of controls)
PC+T	boma	1646	0.565843	0.0179709	3.47163	2.05299	1.98426	1.71647	0.26779	0.257237	0.980303
PC+T	cof3	246	0.566799	0.0119324	2.3039	3.15825	1.92022	1.73155	0.188666	0.22895	1.04381
PC+T	col3	1951	0.571229	0.0214093	3.34306	1.94752	2.06894	1.76276	0.306174	0.265504	0.999387
PC+T	edi2	636	0.57506	0.0257762	3.71495	2.38039	1.96928	1.70074	0.268536	0.265316	0.998686			AUC: The area under curve
PC+T	gens	2363	0.608894	0.0447742	3.61329	2.21353	2.1716	1.77625	0.395346	0.385094	1.02423			Proportion of variance explained by PGS in liability scale : The proportion of variance explained by PGS in liability scale when assuming the population lifetime risk of 1%.
PC+T	gep3	3218	0.570248	0.0176353	1.76789	1.29366	1.91615	1.7317	0.18445	0.241982	0.95854			OR TvsB : The odds ratio when considering the odds of being a case comparing the top 10% vs bottom 10% of PGS
PC+T	grdg	941	0.590017	0.0327761	4.56187	1.31796	2.01996	1.65328	0.366682	0.3341	0.963371			OR TvsM: The odds ratio when considering the odds of being a case comparing the top 10% vs middle of PGS
PC+T	grnd	1303	0.621038	0.0532108	5.69027	2.00498	2.14203	1.66629	0.475741	0.443603	0.980502			Mean PGS in top 10% cases (SD units of controls): The mean of the PGS for the top 10% cases units scaled so that controls have mean PGS of zero and SD of 1
PC+T	gsk2	1739	0.582287	0.0249404	2.87744	2.17586	2.30318	1.76581	0.537371	0.304383	1.10392			Mean PGS in top 10% controls (SD units of controls): The mean of the PGS for the top 10% of controls in PGS standard deviation (SD) units scaled so that controls have mean PGS of zero and SD of 1.
PC+T	i2b3	1871	0.581312	0.020383	2.57914	1.58267	2.14409	1.81157	0.332522	0.286075	1.03906			Difference in PGS of top 10% of cases and top 10% of controls (SD units of controls): The difference of SD increase between top10% cases and top10% controls
PC+T	mmi2	1101	0.570537	0.0201233	2.71529	2.02347	2.11428	1.76554	0.348736	0.256887	1.07156
PC+T	mmo4	635	0.581996	0.0202695	4.03508	1.68869	2.08316	1.67864	0.404518	0.301646	0.987794
PC+T	nes1	3096	0.608751	0.0446776	3.21278	1.5019	2.15745	1.756	0.401443	0.39073	1.00378
PC+T	qi3c	967	0.582896	0.022605	2.71878	1.57024	2.08291	1.71275	0.370157	0.293999	1.02901
PC+T	qi6c	1089	0.58209	0.023093	2.10035	0.839408	2.00558	1.77743	0.228142	0.278452	0.967833
PC+T	qio2	1091	0.549278	0.00916626	1.98057	1.67221	1.88539	1.68863	0.19676	0.185549	0.983088
PC+T	rad3	3212	0.63599	0.0682808	6.36224	2.40692	2.20134	1.73416	0.467189	0.49427	0.982215
PC+T	rage	549	0.57541	0.0193462	3.36211	0.930443	1.92686	1.69633	0.230526	0.267014	0.94822
PC+T	rai2	449	0.612412	0.0476378	4.00995	1.7025	2.04269	1.73437	0.308315	0.395269	0.943691
PC+T	rau2	601	0.538834	0.00841825	2.37342	3.1899	2.1867	1.73114	0.455562	0.159682	1.16955
PC+T	rde4	649	0.605234	0.0465083	6.09518	2.16201	2.11794	1.82479	0.293153	0.391062	0.996732
PC+T	rot4	1268	0.565422	0.0152556	2.03131	1.49575	2.03337	1.7639	0.269469	0.229749	1.02086
PC+T	shp0	1453	0.527212	0.00185004	1.52056	1.57069	1.67891	1.75445	-0.0755362	0.0784287	0.998933
PC+T	shpt	647	0.614143	0.0555513	5.59669	2.9755	2.32089	1.76771	0.553184	0.428319	1.07716
PC+T	stm2	1869	0.562737	0.0134593	2.34505	1.43775	2.00678	1.76102	0.245759	0.228906	1.0047
PC+T	twg2	3754	0.592735	0.0300762	2.65241	1.62787	2.00893	1.75684	0.252096	0.323675	0.991136
SBLUP	boma	1646	0.602798	0.0327474	3.83982	1.4299	1.95653	1.75067	0.205859	0.35357	0.925978
SBLUP	cof3	246	0.596429	0.0224896	1.3567	2.60219	1.97154	1.80388	0.167658	0.309309	1.03604
SBLUP	col3	1951	0.579174	0.025988	2.72495	1.72731	2.07524	1.73654	0.338698	0.294568	1.01532
SBLUP	edi2	636	0.590645	0.0415306	5.5564	3.80565	2.17942	1.7172	0.462214	0.329494	1.06841
SBLUP	gens	2363	0.636155	0.0608853	4.12021	1.8503	2.19589	1.74515	0.450745	0.48207	0.999155
SBLUP	gep3	3218	0.592186	0.0310259	3.67303	1.2764	2.00544	1.76077	0.244671	0.319128	0.954471
SBLUP	grdg	941	0.609163	0.04871	5.01193	2.15282	2.16862	1.66315	0.505469	0.419622	1.00264
SBLUP	grnd	1303	0.635692	0.0554469	2.91735	1.12327	2.08259	1.76033	0.322262	0.471899	0.967991
SBLUP	gsk2	1739	0.616917	0.0421516	3.53003	1.8142	2.22402	1.79074	0.433282	0.406668	1.04826
SBLUP	i2b3	1871	0.601718	0.0304113	2.66362	1.65245	2.16922	1.78257	0.386651	0.362044	1.03545
SBLUP	mmi2	1101	0.600688	0.0405857	3.68368	2.04928	2.30626	1.7116	0.594655	0.382291	1.07443
SBLUP	mmo4	635	0.610298	0.0398276	6.65002	2.40736	1.97433	1.70868	0.265641	0.387208	0.93014
SBLUP	nes1	3096	0.617679	0.0505285	4.61974	2.35632	2.13456	1.7637	0.370861	0.416569	1.0145
SBLUP	qi3c	967	0.59709	0.0315117	2.86456	1.39112	2.04677	1.78097	0.265801	0.329335	0.96749
SBLUP	qi6c	1089	0.596208	0.0324186	3.44169	1.57396	2.0142	1.79674	0.217464	0.325712	0.928061
SBLUP	qio2	1091	0.539604	0.00580184	1.65328	1.07668	1.81881	1.77798	0.0408249	0.146186	0.943982
SBLUP	rad3	3212	0.648208	0.0789361	7.10688	2.52556	2.27039	1.74132	0.529063	0.537209	0.993309
SBLUP	rage	549	0.565176	0.0124382	1.63404	0.974782	1.89493	1.72199	0.172942	0.223495	0.954244
SBLUP	rai2	449	0.613654	0.0552796	8.35006	4.48207	2.0971	1.67682	0.420272	0.427774	1.00652
SBLUP	rau2	601	0.55861	0.0195945	2.56147	2.46447	2.02761	1.7168	0.310815	0.222231	1.04643
SBLUP	rde4	649	0.623477	0.0689691	6.7507	2.42001	2.20888	1.73247	0.476408	0.468246	0.996876
SBLUP	rot4	1268	0.571111	0.0222244	3.29556	2.16104	2.06537	1.70763	0.357742	0.275425	1.01758
SBLUP	shp0	1453	0.546777	0.00770708	1.79797	1.28244	1.7621	1.708	0.0540943	0.156546	0.965484
SBLUP	shpt	647	0.596246	0.0441436	4.14227	1.94761	2.2149	1.83786	0.377038	0.368553	1.03596
SBLUP	stm2	1869	0.563119	0.0118839	1.67424	1.34461	2.06175	1.75333	0.30842	0.224902	1.01946
SBLUP	twg2	3754	0.59917	0.0348575	3.41392	1.97692	2.04676	1.76428	0.282474	0.349233	0.98748
LDpred2-Inf	boma	1646	0.587494	0.0246507	2.50217	1.27779	1.93822	1.7587	0.179523	0.305072	0.930159
LDpred2-Inf	cof3	246	0.608598	0.0327822	3.80401	1.62845	2.0402	1.76615	0.274047	0.360668	1.03511
LDpred2-Inf	col3	1951	0.583295	0.0288159	2.74364	1.57068	2.13492	1.71873	0.416187	0.312514	1.02352
LDpred2-Inf	edi2	636	0.595994	0.0430691	6.05871	3.20425	2.23567	1.69773	0.537947	0.347615	1.0803
LDpred2-Inf	gens	2363	0.637319	0.0646443	4.7343	2.01917	2.1738	1.73243	0.441366	0.487927	0.997535
LDpred2-Inf	gep3	3218	0.585744	0.0279481	3.11551	1.70607	1.9806	1.74376	0.236836	0.303557	0.964856
LDpred2-Inf	grdg	941	0.606826	0.0453037	5.99465	2.01998	2.12916	1.62905	0.500109	0.405161	0.985904
LDpred2-Inf	grnd	1303	0.644446	0.0684738	6.10763	2.23121	2.15785	1.70352	0.454324	0.514854	0.974184
LDpred2-Inf	gsk2	1739	0.61521	0.0413757	4.03528	2.25809	2.19575	1.76982	0.425926	0.401062	1.04309
LDpred2-Inf	i2b3	1871	0.593438	0.0255234	2.68769	2.01142	2.12528	1.78408	0.341205	0.332216	1.03016
LDpred2-Inf	mmi2	1101	0.599501	0.0421951	3.54455	2.22072	2.31609	1.69153	0.62456	0.385254	1.06338
LDpred2-Inf	mmo4	635	0.602436	0.0302922	5.14507	2.18465	2.04579	1.68378	0.362011	0.370873	0.975474
LDpred2-Inf	nes1	3096	0.6218	0.0540387	4.60187	2.03158	2.15773	1.76588	0.391857	0.427927	0.997444
LDpred2-Inf	qi3c	967	0.596934	0.0329434	3.0377	1.65205	2.07734	1.76752	0.309816	0.335335	0.984008
LDpred2-Inf	qi6c	1089	0.590963	0.030636	3.23479	1.51353	2.02554	1.8039	0.221639	0.318329	0.949357
LDpred2-Inf	qio2	1091	0.55231	0.00963729	1.94857	1.20417	1.93196	1.76992	0.162039	0.185162	0.978716
LDpred2-Inf	rad3	3212	0.658821	0.0899036	8.39576	3.22268	2.33794	1.74283	0.59511	0.580464	1.02148
LDpred2-Inf	rage	549	0.578337	0.0182301	2.3336	1.26689	1.85422	1.74325	0.11097	0.262684	0.936925
LDpred2-Inf	rai2	449	0.62898	0.0712951	12.9423	5.27369	2.19388	1.65904	0.534844	0.483957	0.990056
LDpred2-Inf	rau2	601	0.567609	0.0232894	2.21515	3.19801	2.1599	1.74263	0.417269	0.274287	1.0923
LDpred2-Inf	rde4	649	0.611281	0.0591344	24.3321	2.59533	2.02551	1.70591	0.319595	0.425602	0.936015
LDpred2-Inf	rot4	1268	0.573317	0.0221886	2.39253	1.28938	2.1472	1.708	0.439206	0.276516	1.03118
LDpred2-Inf	shp0	1453	0.546603	0.00753637	1.68582	1.19454	1.78674	1.70157	0.0851662	0.156156	0.960234
LDpred2-Inf	shpt	647	0.61086	0.0500474	6.84626	3.15893	2.09525	1.84443	0.250818	0.396399	0.997738
LDpred2-Inf	stm2	1869	0.565448	0.0124202	2.08403	1.68459	2.01523	1.74678	0.268444	0.228977	1.0081
LDpred2-Inf	twg2	3754	0.602529	0.0388022	4.26546	1.81295	2.07742	1.74316	0.33426	0.365881	0.972716
LDpred-funct	boma	1646	0.583782	0.0196167	2.6914	1.49195	1.91615	1.76424	0.15191	0.290203	0.945307
LDpred-funct	cof3	246	0.559854	0.00714968	0.963334	1.02886	1.78515	1.77935	0.00579512	0.176074	1.01399
LDpred-funct	col3	1951	0.594603	0.0342836	3.84531	2.18552	2.08319	1.73155	0.351633	0.339664	1.01505
LDpred-funct	edi2	636	0.583917	0.0319554	4.42675	2.85563	2.13117	1.77409	0.357084	0.295953	1.07071
LDpred-funct	gens	2363	0.623225	0.0530103	4.9638	2.21535	2.21729	1.71044	0.506854	0.449663	1.0205
LDpred-funct	gep3	3218	0.587482	0.0300988	3.87778	1.76074	2.07377	1.75943	0.314334	0.31473	0.986495
LDpred-funct	grdg	941	0.622004	0.0568732	5.94721	2.60952	2.1461	1.66617	0.479933	0.456777	0.994747
LDpred-funct	grnd	1303	0.635581	0.0642054	4.82883	1.95126	2.20013	1.69679	0.503336	0.491255	0.965149
LDpred-funct	gsk2	1739	0.600381	0.0304031	2.879	1.7749	2.18243	1.78477	0.397662	0.352622	1.05906
LDpred-funct	i2b3	1871	0.60092	0.0329186	2.6577	1.78045	2.18364	1.80023	0.383407	0.358751	1.03838
LDpred-funct	mmi2	1101	0.60006	0.0401002	3.0839	2.22252	2.16804	1.72552	0.442514	0.376342	1.03409
LDpred-funct	mmo4	635	0.614535	0.0308082	4.6615	1.50384	2.10178	1.6762	0.425584	0.422514	0.946091
LDpred-funct	nes1	3096	0.619663	0.0519238	4.59759	2.29381	2.18503	1.78213	0.402907	0.424361	1.01121
LDpred-funct	qi3c	967	0.590597	0.0274987	2.45788	1.35943	2.05729	1.77677	0.280522	0.311352	0.995477
LDpred-funct	qi6c	1089	0.594915	0.0322529	2.82847	1.06644	2.00892	1.80053	0.208383	0.326452	0.950095
LDpred-funct	qio2	1091	0.556696	0.0124083	2.23979	0.988216	1.88497	1.72693	0.158032	0.20665	0.940169
LDpred-funct	rad3	3212	0.649104	0.0787881	7.0273	2.7962	2.24456	1.75194	0.492615	0.538177	0.990887
LDpred-funct	rage	549	0.573467	0.0135008	2.07557	1.43912	1.98069	1.78823	0.192459	0.238591	1.00538
LDpred-funct	rai2	449	0.612412	0.0547366	5.56938	2.23317	2.16462	1.7029	0.461713	0.428136	1.0018
LDpred-funct	rau2	601	0.575438	0.02748	3.96374	2.55866	2.16192	1.7189	0.443019	0.286598	1.05366
LDpred-funct	rde4	649	0.614866	0.059086	17.9442	2.85622	1.94681	1.73913	0.207672	0.420523	0.894373
LDpred-funct	rot4	1268	0.575396	0.0246203	2.82189	2.28375	2.24886	1.73174	0.517113	0.293581	1.0513
LDpred-funct	shp0	1453	0.553584	0.00974049	1.83818	1.42854	1.80517	1.71902	0.0861539	0.176243	0.971133
LDpred-funct	shpt	647	0.61375	0.0493007	4.14256	1.77805	2.08266	1.8123	0.270365	0.397565	0.976277
LDpred-funct	stm2	1869	0.552263	0.00769154	1.63086	1.45387	1.9598	1.73905	0.220752	0.186662	1.02075
LDpred-funct	twg2	3754	0.601297	0.0360049	3.47684	1.79822	2.06048	1.76523	0.295247	0.353377	0.982324
LDpred2	boma	1646	0.589655	0.0254514	3.26489	1.3121	1.93518	1.74697	0.188206	0.311137	0.931294
LDpred2	cof3	246	0.613757	0.0369949	1.80576	1.23886	2.17629	1.83553	0.340759	0.387741	1.03818
LDpred2	col3	1951	0.586442	0.0291806	2.68373	1.56201	2.11576	1.7657	0.350061	0.31385	1.02288
LDpred2	edi2	636	0.592764	0.0385507	5.97029	2.73011	2.12045	1.70969	0.410756	0.328627	1.0379
LDpred2	gens	2363	0.639715	0.0661033	3.66665	1.85504	2.17931	1.76373	0.415584	0.493878	0.995906
LDpred2	gep3	3218	0.586462	0.0289745	3.14144	1.72737	1.99657	1.7288	0.267766	0.309682	0.980763
LDpred2	grdg	941	0.602575	0.0414443	5.84581	1.73716	2.11811	1.61376	0.504349	0.388018	0.980311
LDpred2	grnd	1303	0.647067	0.0741137	6.29029	2.36296	2.21492	1.72628	0.488645	0.531081	0.973068
LDpred2	gsk2	1739	0.619731	0.0453812	3.43209	2.09641	2.19177	1.79031	0.401465	0.413268	1.03927
LDpred2	i2b3	1871	0.591915	0.0253688	2.96473	2.12868	2.11625	1.7744	0.341848	0.329403	1.0233
LDpred2	mmi2	1101	0.598762	0.0415953	3.85779	2.45849	2.29316	1.68236	0.610802	0.38441	1.06532
LDpred2	mmo4	635	0.603814	0.0326619	7.00651	2.20837	2.00948	1.69389	0.315587	0.374871	0.950675
LDpred2	nes1	3096	0.624239	0.0586099	5.24508	2.23039	2.19872	1.76197	0.436748	0.447598	1.00714
LDpred2	qi3c	967	0.599875	0.032761	2.96763	1.99363	2.09382	1.80274	0.29108	0.341476	1.00624
LDpred2	qi6c	1089	0.595934	0.0339007	4.1371	1.77377	2.05406	1.81217	0.241892	0.335515	0.961619
LDpred2	qio2	1091	0.56509	0.0152916	1.82937	1.08198	1.93061	1.78704	0.143573	0.230998	0.963918
LDpred2	rad3	3212	0.657775	0.089775	8.65886	3.08312	2.33845	1.73617	0.602279	0.58014	1.0201
LDpred2	rage	549	0.582127	0.0181139	1.99125	1.40796	1.89514	1.74415	0.150991	0.270351	0.959124
LDpred2	rai2	449	0.626983	0.0679472	11.6382	5.49451	2.2564	1.7368	0.519601	0.485304	1.04166
LDpred2	rau2	601	0.564168	0.0164562	2.27269	1.51827	2.17921	1.74457	0.434638	0.240335	1.09129
LDpred2	rde4	649	0.611514	0.0567025	11.6134	2.7694	2.03284	1.73349	0.299352	0.415564	0.948901
LDpred2	rot4	1268	0.571733	0.0204494	2.32275	1.60215	2.07482	1.69203	0.382791	0.264688	1.02039
LDpred2	shp0	1453	0.539956	0.00637501	2.01994	1.26651	1.83366	1.71126	0.122407	0.143366	0.974933
LDpred2	shpt	647	0.614955	0.0548156	4.31949	2.21497	2.17006	1.79568	0.374381	0.415115	1.02601
LDpred2	stm2	1869	0.569425	0.0132025	1.94612	1.4773	1.98413	1.77633	0.207804	0.235973	0.990401
LDpred2	twg2	3754	0.605047	0.0412277	3.80496	1.84434	2.08623	1.74075	0.345484	0.377226	0.969666
Lassosum	boma	1646	0.590209	0.0279628	2.86239	1.61941	1.93901	1.74735	0.191662	0.317908	0.932155
Lassosum	cof3	246	0.623743	0.0428477	2.27626	1.39867	2.1066	1.90085	0.205745	0.409522	0.97959
Lassosum	col3	1951	0.587089	0.028286	2.53975	1.8983	2.09797	1.78323	0.314738	0.307988	1.02327
Lassosum	edi2	636	0.583826	0.0319996	2.99138	2.59278	2.04531	1.75157	0.293742	0.299015	1.02416
Lassosum	gens	2363	0.621418	0.051553	4.30159	1.86882	2.15181	1.77502	0.376792	0.424585	0.98037
Lassosum	gep3	3218	0.597063	0.0356635	4.03436	1.97141	2.01343	1.72256	0.290875	0.345469	0.978236
Lassosum	grdg	941	0.590369	0.0295504	3.25785	1.41164	2.07019	1.69137	0.378815	0.332603	0.97104
Lassosum	grnd	1303	0.62545	0.0558474	3.67779	1.6722	2.16046	1.6982	0.462266	0.458429	0.995481
Lassosum	gsk2	1739	0.607061	0.0403451	4.27928	2.35525	2.27061	1.75972	0.510889	0.389321	1.0965
Lassosum	i2b3	1871	0.585134	0.0273537	4.09998	2.7005	2.24008	1.6933	0.546773	0.328464	1.08273
Lassosum	mmi2	1101	0.576828	0.0257531	2.49182	1.99308	2.18176	1.74161	0.440152	0.293764	1.04492
Lassosum	mmo4	635	0.579545	0.0226506	4.71474	1.50019	1.97167	1.71536	0.256305	0.279265	0.970047
Lassosum	nes1	3096	0.616865	0.0508562	4.33145	1.91922	2.11005	1.75989	0.350156	0.411382	0.980208
Lassosum	qi3c	967	0.588517	0.0268758	2.17457	1.71857	2.10809	1.82353	0.28456	0.306001	1.01084
Lassosum	qi6c	1089	0.584359	0.0264565	3.08809	1.10183	1.96667	1.76649	0.200182	0.290725	0.934108
Lassosum	qio2	1091	0.558643	0.012852	1.8304	1.2394	1.85697	1.71135	0.14562	0.211623	0.937108
Lassosum	rad3	3212	0.643468	0.0722648	6.49596	2.19378	2.2348	1.7548	0.480002	0.511751	0.995702
Lassosum	rage	549	0.565477	0.0130029	1.71797	0.717935	1.89317	1.74836	0.144803	0.229311	0.949211
Lassosum	rai2	449	0.62612	0.0669451	13.8734	6.17945	2.11914	1.74162	0.377524	0.483643	1.0184
Lassosum	rau2	601	0.564951	0.0166782	2.72323	1.45892	2.16714	1.78196	0.385177	0.236825	1.09862
Lassosum	rde4	649	0.614589	0.0527103	5.09877	3.022	1.93353	1.74098	0.192552	0.401447	0.953033
Lassosum	rot4	1268	0.567034	0.0188545	2.15839	1.50836	2.05722	1.72007	0.337148	0.25369	1.00857
Lassosum	shp0	1453	0.535544	0.00437152	1.4429	1.15464	1.77386	1.70277	0.0710949	0.120873	0.988971
Lassosum	shpt	647	0.625577	0.0558459	3.76897	1.95785	2.02195	1.85076	0.171196	0.407555	0.941128
Lassosum	stm2	1869	0.577511	0.0172741	2.33937	1.4502	2.00817	1.82893	0.179246	0.260064	0.980507
Lassosum	twg2	3754	0.594618	0.033783	3.2015	1.76549	2.06741	1.74096	0.326458	0.342707	0.982281
PRS-CS	boma	1646	0.583996	0.0235239	3.19595	1.44279	1.92409	1.71232	0.211771	0.302359	0.927835
PRS-CS	cof3	246	0.601653	0.0202317	0.98514	1.29859	1.86039	1.94444	-0.0840444	0.294644	1.00632
PRS-CS	col3	1951	0.583729	0.02712	3.40659	1.61634	2.06592	1.73006	0.335855	0.301848	1.02818
PRS-CS	edi2	636	0.571699	0.0260458	5.25929	3.57568	2.02346	1.68348	0.339983	0.254601	1.04053
PRS-CS	gens	2363	0.627423	0.0530667	4.81726	2.51011	2.18343	1.74288	0.44055	0.455285	1.0149
PRS-CS	gep3	3218	0.593607	0.0333725	3.3062	1.88988	2.10819	1.74784	0.360357	0.334426	1.00062
PRS-CS	grdg	941	0.626189	0.0586527	5.71882	2.46646	2.14347	1.64577	0.497699	0.461905	0.993167
PRS-CS	grnd	1303	0.632783	0.0583661	4.5992	1.78735	2.09733	1.73375	0.363576	0.47023	0.954402
PRS-CS	gsk2	1739	0.611969	0.0386943	3.84015	2.10049	2.17181	1.78192	0.389891	0.392425	1.05266
PRS-CS	i2b3	1871	0.596248	0.0276471	3.03446	1.79025	2.14935	1.75681	0.392541	0.344601	1.04963
PRS-CS	mmi2	1101	0.600223	0.0409942	3.47442	2.66719	2.31182	1.70013	0.611693	0.389305	1.0919
PRS-CS	mmo4	635	0.608787	0.0354878	6.13443	3.07546	2.0244	1.72331	0.301088	0.380011	0.946247
PRS-CS	nes1	3096	0.617682	0.0512022	4.45192	2.0168	2.18192	1.76735	0.414575	0.419249	1.01277
PRS-CS	qi3c	967	0.601299	0.0339979	2.51868	1.65248	2.0945	1.81215	0.282356	0.348919	1.01139
PRS-CS	qi6c	1089	0.604331	0.0402999	4.6403	1.62159	2.03904	1.78173	0.25731	0.364291	0.939582
PRS-CS	qio2	1091	0.548244	0.00965017	2.30169	1.07408	1.94736	1.69964	0.247722	0.188875	0.966953
PRS-CS	rad3	3212	0.650955	0.0826728	8.12207	2.67839	2.30393	1.73853	0.565394	0.550346	0.994553
PRS-CS	rage	549	0.572851	0.0149222	1.4539	0.882711	1.89364	1.7749	0.118742	0.246641	0.959489
PRS-CS	rai2	449	0.621074	0.0630113	7.24629	2.94116	2.26072	1.73265	0.528074	0.466258	1.0568
PRS-CS	rau2	601	0.572603	0.0279375	4.46399	2.91928	2.12294	1.6631	0.45984	0.295422	1.04569
PRS-CS	rde4	649	0.609926	0.0560327	12.7998	2.25344	2.03044	1.6985	0.331937	0.415397	0.956772
PRS-CS	rot4	1268	0.57644	0.0237064	3.0597	1.8895	2.02305	1.67473	0.348319	0.284612	1.00747
PRS-CS	shp0	1453	0.541387	0.00554166	1.71705	1.14961	1.79813	1.69994	0.0981859	0.135603	1.00191
PRS-CS	shpt	647	0.60721	0.0468435	5.81522	2.51849	2.17497	1.80626	0.368715	0.386738	1.04758
PRS-CS	stm2	1869	0.562962	0.0108877	1.56972	1.33173	1.99852	1.78054	0.217982	0.214726	0.998342
PRS-CS	twg2	3754	0.601969	0.0368144	3.42985	1.99016	2.0417	1.78348	0.258225	0.357046	0.981292
PRS-CS-auto	boma	1646	0.572629	0.0178547	2.81484	1.59349	1.919	1.73065	0.188355	0.267884	0.946209
PRS-CS-auto	cof3	246	0.590013	0.0195463	1.86198	2.85949	2.09487	1.8407	0.25417	0.296931	1.08216
PRS-CS-auto	col3	1951	0.584191	0.026383	2.8071	1.62523	2.03083	1.71921	0.311623	0.298389	1.03288
PRS-CS-auto	edi2	636	0.559974	0.0197652	3.33727	3.22223	1.99999	1.74174	0.258256	0.214536	1.03326
PRS-CS-auto	gens	2363	0.630385	0.05832	4.94402	1.92677	2.17116	1.73015	0.441005	0.465533	0.986972
PRS-CS-auto	gep3	3218	0.586263	0.0277393	3.03824	1.64776	1.99745	1.72508	0.272379	0.302702	0.985361
PRS-CS-auto	grdg	941	0.617335	0.0526513	4.26127	2.46323	2.13984	1.66187	0.477974	0.43208	0.986821
PRS-CS-auto	grnd	1303	0.624704	0.0542516	4.05396	2.05952	2.088	1.69851	0.389487	0.445893	0.96019
PRS-CS-auto	gsk2	1739	0.606262	0.0348286	3.94174	1.83245	2.12878	1.7726	0.35618	0.371419	1.04067
PRS-CS-auto	i2b3	1871	0.582274	0.0222082	3.24096	2.30911	2.1516	1.72827	0.423329	0.306265	1.05819
PRS-CS-auto	mmi2	1101	0.601415	0.0415949	3.70967	3.2377	2.29846	1.75333	0.545135	0.390494	1.07033
PRS-CS-auto	mmo4	635	0.598725	0.0311607	4.18827	1.89769	2.09661	1.72423	0.372382	0.355045	0.977067
PRS-CS-auto	nes1	3096	0.618389	0.0517077	4.54239	1.93911	2.22607	1.78678	0.439294	0.422688	1.01896
PRS-CS-auto	qi3c	967	0.591703	0.0267718	2.5666	1.59052	2.06922	1.82424	0.244985	0.314244	1.02621
PRS-CS-auto	qi6c	1089	0.603577	0.0392334	4.3551	1.89996	2.12648	1.82123	0.305248	0.368903	0.989424
PRS-CS-auto	qio2	1091	0.555375	0.0133925	2.55721	1.34144	2.03101	1.69172	0.339286	0.220228	1.00273
PRS-CS-auto	rad3	3212	0.646451	0.0765339	6.55822	2.73802	2.28511	1.74239	0.542719	0.533748	0.997775
PRS-CS-auto	rage	549	0.570539	0.0144344	1.6044	1.25235	1.88143	1.75593	0.125503	0.238055	0.942546
PRS-CS-auto	rai2	449	0.610335	0.049468	4.44127	2.85438	2.25752	1.75134	0.506189	0.416555	1.05721
PRS-CS-auto	rau2	601	0.561297	0.0174243	2.93169	2.19337	2.07382	1.69843	0.375382	0.24387	1.04553
PRS-CS-auto	rde4	649	0.596156	0.0449499	10.0449	3.07262	1.92626	1.67231	0.253946	0.364385	0.945813
PRS-CS-auto	rot4	1268	0.574481	0.0214959	2.6914	1.25465	2.08128	1.74381	0.337475	0.270119	0.997411
PRS-CS-auto	shp0	1453	0.542752	0.00499655	1.22906	1.15758	1.74343	1.69673	0.0467029	0.128737	1.00984
PRS-CS-auto	shpt	647	0.592734	0.0400076	5.63301	2.19328	2.13664	1.75378	0.382864	0.354007	1.03665
PRS-CS-auto	stm2	1869	0.561559	0.00973671	1.84645	1.45087	1.96911	1.79022	0.178891	0.20457	1.00373
PRS-CS-auto	twg2	3754	0.598428	0.0346987	3.24769	1.83241	2.05125	1.7656	0.285643	0.346565	0.990242
SBayesR	boma	1646	0.588181	0.0254597	3.31334	1.26447	1.93346	1.761	0.172465	0.306936	0.922489
SBayesR	cof3	246	0.622685	0.0448196	2.74087	1.36653	2.20096	1.79583	0.405129	0.423725	1.03793
SBayesR	col3	1951	0.58913	0.0321557	3.51473	1.70999	2.13806	1.74123	0.396835	0.330276	1.02528
SBayesR	edi2	636	0.58751	0.0346338	6.1073	3.10045	2.14079	1.67524	0.465555	0.312906	1.05861
SBayesR	gens	2363	0.638496	0.0676057	4.46767	1.97719	2.14265	1.75291	0.389746	0.48979	0.978775
SBayesR	gep3	3218	0.587253	0.0294463	3.33186	1.87748	2.0236	1.73085	0.292748	0.313413	0.99789
SBayesR	grdg	941	0.608569	0.047074	6.77696	1.89212	2.10454	1.63038	0.474165	0.409237	0.966054
SBayesR	grnd	1303	0.641984	0.0673395	5.62809	1.95726	2.21368	1.72795	0.485728	0.50905	0.98251
SBayesR	gsk2	1739	0.618371	0.0435361	3.51337	1.76434	2.18737	1.79187	0.395501	0.407667	1.03671
SBayesR	i2b3	1871	0.59049	0.0264666	3.40045	2.08094	2.15391	1.75218	0.401733	0.333518	1.04131
SBayesR	mmi2	1101	0.602006	0.0446772	4.4614	2.79139	2.29453	1.69191	0.602614	0.396577	1.05507
SBayesR	mmo4	635	0.605662	0.0345804	7.31156	2.3678	2.06374	1.69071	0.373024	0.385442	0.977451
SBayesR	nes1	3096	0.625999	0.0592423	5.28857	2.26237	2.17049	1.76146	0.409023	0.448693	0.995933
SBayesR	qi3c	967	0.59697	0.0323797	2.80441	1.53745	2.10428	1.76049	0.343793	0.339899	1.01351
SBayesR	qi6c	1089	0.596182	0.0340778	3.933	2.0654	2.04808	1.80445	0.243629	0.337245	0.966724
SBayesR	qio2	1091	0.564501	0.014941	1.90891	1.02065	1.98486	1.76075	0.224104	0.231699	0.984205
SBayesR	rad3	3212	0.657404	0.0884162	9.1679	3.51875	2.34198	1.73406	0.607917	0.576517	1.01889
SBayesR	rage	549	0.579473	0.0195818	2.24075	1.24236	1.89703	1.73415	0.162874	0.272075	0.958273
SBayesR	rai2	449	0.638829	0.0769224	9.87482	6.59984	2.23164	1.75056	0.481087	0.510315	1.01727
SBayesR	rau2	601	0.568451	0.0203903	2.32761	2.20437	2.1893	1.75471	0.434594	0.262159	1.10722
SBayesR	rde4	649	0.609416	0.0547931	9.05189	2.68123	1.92415	1.70174	0.222409	0.405699	0.910219
SBayesR	rot4	1268	0.577531	0.0238528	2.48492	1.53588	2.12228	1.70864	0.413643	0.285893	1.02659
SBayesR	shp0	1453	0.543495	0.00678191	2.03549	1.29673	1.78685	1.70316	0.0836876	0.148557	0.976509
SBayesR	shpt	647	0.608427	0.048169	5.24732	2.68533	2.05784	1.78292	0.274919	0.38757	1.00621
SBayesR	stm2	1869	0.568932	0.0127309	1.82721	1.32048	1.98804	1.78223	0.205811	0.231681	0.990365
SBayesR	twg2	3754	0.605603	0.0416874	4.13394	2.05237	2.09737	1.73543	0.361938	0.378746	0.972683
MegaPRS	boma	1646	0.592051	0.0264875	2.63577	1.19325	1.94906	1.76493	0.184135	0.315213	0.926817
MegaPRS	cof3	246	0.609987	0.0372623	1.69944	1.07095	2.06779	1.82287	0.244926	0.360584	0.978007
MegaPRS	col3	1951	0.590616	0.0308639	3.33391	1.81607	2.05668	1.75068	0.305998	0.32057	1.00528
MegaPRS	edi2	636	0.585542	0.0356866	5.74371	2.69486	2.09324	1.67717	0.416069	0.314992	1.02487
MegaPRS	gens	2363	0.629243	0.0611942	3.66222	1.49739	2.17043	1.71311	0.457315	0.463204	0.97075
MegaPRS	gep3	3218	0.585121	0.0261349	2.84804	1.57969	1.91657	1.73289	0.183682	0.294264	0.973416
MegaPRS	grdg	941	0.598762	0.0352242	3.89373	1.14389	2.04028	1.70836	0.331922	0.356911	0.974703
MegaPRS	grnd	1303	0.635811	0.0608787	4.32507	1.67964	2.20303	1.76324	0.439794	0.480481	0.981534
MegaPRS	gsk2	1739	0.602417	0.033468	3.2222	2.05765	2.21476	1.78153	0.433225	0.358936	1.0807
MegaPRS	i2b3	1871	0.594605	0.032609	3.92326	2.38461	2.21162	1.72094	0.490675	0.355624	1.06191
MegaPRS	mmi2	1101	0.586564	0.0332615	3.48005	1.93665	2.31173	1.68339	0.628347	0.341784	1.08087
MegaPRS	mmo4	635	0.591777	0.0256707	3.09283	1.43745	2.08933	1.75363	0.335698	0.334151	0.986515
MegaPRS	nes1	3096	0.624784	0.056597	5.01763	2.28521	2.18819	1.78708	0.401102	0.441477	0.999478
MegaPRS	qi3c	967	0.594158	0.0287227	2.44749	1.50736	2.09289	1.80014	0.292747	0.321785	1.02
MegaPRS	qi6c	1089	0.603526	0.0381297	3.35997	1.55531	2.10253	1.80034	0.302191	0.360926	0.994422
MegaPRS	qio2	1091	0.569832	0.0200762	2.8842	1.30428	2.04441	1.67432	0.370092	0.267352	0.971075
MegaPRS	rad3	3212	0.647562	0.077147	6.17725	2.47772	2.29259	1.76835	0.524247	0.532962	1.0076
MegaPRS	rage	549	0.596916	0.0343539	3.44537	1.70043	1.98355	1.71777	0.265781	0.341547	0.961104
MegaPRS	rai2	449	0.641662	0.0759025	8.9373	4.89091	2.19621	1.74603	0.450177	0.501724	0.969976
MegaPRS	rau2	601	0.577461	0.0256949	2.38121	1.71353	2.12042	1.71571	0.404709	0.280138	1.07754
MegaPRS	rde4	649	0.61284	0.050244	4.05572	1.75413	1.82548	1.70946	0.116026	0.38325	0.863599
MegaPRS	rot4	1268	0.57564	0.0227204	2.50477	1.4882	2.08508	1.72479	0.360294	0.278356	1.00493
MegaPRS	shp0	1453	0.533023	0.00435658	1.30945	1.32795	1.811	1.68426	0.126744	0.118451	0.974341
MegaPRS	shpt	647	0.611596	0.0430075	3.74156	2.05428	1.90327	1.80004	0.103228	0.368331	0.934568
MegaPRS	stm2	1869	0.571039	0.0137785	1.77551	1.63343	1.96606	1.79234	0.173721	0.237126	1.00279
MegaPRS	twg2	3754	0.60117	0.0364296	3.28604	1.69627	2.02965	1.76866	0.260983	0.354579	0.977929

### Sheet: Table S7 Correlations
Table S7. Correlation of schizophrenia PGS calculated using different methods
SCZ (lie2)	SBLUP	LDpred2-Inf	LDpred-funct	MegaPRS	LDpred2	Lassosum	PRS-CS	PRS-CS-auto	SBayesR			MDD	SBLUP	LDpred2-Inf	LDpred-funct	MegaPRS	LDpred2	Lassosum	PRS-CS	PRS-CS-auto	SBayesR
PC+T	0.747678	0.765843	0.721619	0.752095	0.784948	0.651429	0.741206	0.6733	0.791893			PC+T	0.762075	0.777203	0.71142	0.751904	0.795369	0.801977	0.768271	0.729711	0.781311
SBLUP		0.97465	0.934579	0.916961	0.970141	0.862642	0.9322	0.87676	0.940414			SBLUP		0.935608	0.879985	0.836291	0.897084	0.822806	0.939248	0.870199	0.948285
LDpred2-Inf			0.928758	0.917588	0.980907	0.821649	0.924431	0.832758	0.96074			LDpred2-Inf			0.881822	0.891311	0.954881	0.856071	0.92444	0.882397	0.942071
LDpred-funct				0.893202	0.922247	0.794425	0.906477	0.848487	0.899727			LDpred-funct				0.830706	0.854126	0.765156	0.894748	0.864337	0.893019
MegaPRS					0.943468	0.905026	0.859078	0.811683	0.951048			MegaPRS					0.909888	0.884109	0.853658	0.844515	0.896401
LDpred2						0.869247	0.922946	0.857939	0.969608			LDpred2						0.912428	0.915623	0.897813	0.953913
Lassosum							0.758418	0.758717	0.854666			Lassosum							0.836226	0.807577	0.874128
PRS-CS								0.938954	0.902831			PRS-CS								0.945925	0.954
PRS-CS-auto									0.830365			PRS-CS-auto									0.930504
The correlation is mean correlation across 30 cohorts												The correlation is mean correlation across 26 cohorts
SCZ(masf)	SBLUP	LDpred2-Inf	LDpred-funct	MegaPRS	LDpred2	Lassosum	PRS-CS	PRS-CS-auto	SBayesR
PC+T	0.75964	0.786142	0.737098	0.801996	0.795625	0.813333	0.757368	0.67353	0.79718
SBLUP		0.968636	0.93092	0.856577	0.900255	0.853624	0.924338	0.870802	0.937496
LDpred2-Inf			0.927234	0.90912	0.926312	0.888979	0.919171	0.829409	0.959031
LDpred-funct				0.856672	0.872218	0.829361	0.903123	0.845596	0.900288
MegaPRS					0.907559	0.931612	0.859153	0.757464	0.928409
LDpred2						0.943464	0.889386	0.841778	0.957985
Lassosum							0.853977	0.786799	0.942484
PRS-CS								0.935555	0.898148
PRS-CS-auto									0.828411
SCZ(gras)	SBLUP	LDpred2-Inf	LDpred-funct	MegaPRS	LDpred2	Lassosum	PRS-CS	PRS-CS-auto	SBayesR
PC+T	0.779952	0.812592	0.755339	0.791486	0.811867	0.813319	0.785307	0.675697	0.802633
SBLUP		0.973066	0.934495	0.917079	0.953458	0.93782	0.929692	0.87769	0.939946
LDpred2-Inf			0.927531	0.940147	0.978154	0.971058	0.929006	0.834758	0.959537
LDpred-funct				0.901168	0.914226	0.898607	0.906723	0.850306	0.899822
MegaPRS					0.951711	0.955496	0.884593	0.813556	0.965185
LDpred2						0.967762	0.927419	0.856082	0.975896
Lassosum							0.911028	0.815132	0.976141
PRS-CS								0.925729	0.904959
PRS-CS-auto									0.833493
SCZ(swe6)	SBLUP	LDpred2-Inf	LDpred-funct	MegaPRS	LDpred2	Lassosum	PRS-CS	PRS-CS-auto	SBayesR
PC+T	0.781372	0.812391	0.758592	0.791725	0.818285	0.813099	0.784393	0.684414	0.805487
SBLUP		0.973854	0.935097	0.914013	0.949314	0.933105	0.931597	0.881068	0.941177
LDpred2-Inf			0.929605	0.934601	0.97413	0.960744	0.929579	0.839216	0.959913
LDpred-funct				0.898224	0.912697	0.894763	0.904297	0.846735	0.902377
MegaPRS					0.951848	0.953559	0.882577	0.819896	0.966891
LDpred2						0.966923	0.9275	0.860538	0.975352
Lassosum							0.90336	0.823211	0.977772
PRS-CS								0.930962	0.905754
PRS-CS-auto									0.836447

### Sheet: Table S8 MAF liability
Table S8. variance in liability explained by PGS estimated using MAF=0.1 or 0.01 as quality control criteria
					MAF=0.1		MAF=0.01 or 0.05
Method	MAF	tuning cohort	validation cohort	N	Est	SE	Est	SE	pval	difference
PC+T	01vs001	swe6	cims	132	0.0495723	0.0266997	0.0493565	0.026648	0.995434	0.000215865
PC+T	01vs001	swe6	zhh1	380	0.0558685	0.0168013	0.0568466	0.0169293	0.967289	-0.000978104
PC+T	01vs001	swe6	pews	386	0.0416377	0.0150595	0.0370693	0.0142762	0.825747	0.00456849
PC+T	01vs001	swe6	lacw	402	0.163354	0.0258744	0.196854	0.027506	0.375026	-0.0334997
PC+T	01vs001	swe6	swe1	425	0.0703148	0.0175493	0.0632521	0.016776	0.771119	0.0070627
PC+T	01vs001	swe6	port	561	0.0396176	0.0122184	0.0263269	0.010112	0.402031	0.0132907
PC+T	01vs001	swe6	ersw	584	0.0793777	0.0158807	0.053593	0.0134168	0.214875	0.0257847
PC+T	01vs001	swe6	cati	600	0.0629683	0.0149292	0.076899	0.0162437	0.527761	-0.0139307
PC+T	01vs001	swe6	edin	651	0.140082	0.0186799	0.143046	0.0188144	0.911003	-0.00296341
PC+T	01vs001	swe6	caws	680	0.114035	0.0170712	0.103178	0.0164374	0.646872	0.0108565
PC+T	01vs001	swe6	munc	733	0.0549812	0.0121756	0.0601978	0.0126649	0.766517	-0.00521661
PC+T	01vs001	swe6	asrb	743	0.0733928	0.0139019	0.0605044	0.0128078	0.495339	0.0128885
PC+T	01vs001	swe6	top8	780	0.0591554	0.012077	0.0575883	0.0119366	0.926468	0.00156713
PC+T	01vs001	swe6	buls	803	0.0603345	0.0142778	0.0566386	0.0138731	0.85272	0.00369585
PC+T	01vs001	swe6	lie5	886	0.0514329	0.0107213	0.0408635	0.00967217	0.464179	0.0105694
PC+T	01vs001	swe6	denm	927	0.0731438	0.0121201	0.0613895	0.0112499	0.477206	0.0117543
PC+T	01vs001	swe6	uclo	994	0.0765877	0.0119338	0.0690699	0.0114282	0.64912	0.00751783
PC+T	01vs001	swe6	dubl	1103	0.108312	0.0158407	0.125629	0.0168422	0.453874	-0.0173171
PC+T	01vs001	swe6	cou3	1208	0.0355953	0.00779955	0.0262096	0.00676136	0.363209	0.00938568
PC+T	01vs001	swe6	ucla	1307	0.0573134	0.00922094	0.0463634	0.00839684	0.37993	0.0109501
PC+T	01vs001	swe6	egcu	1386	0.0436836	0.0108237	0.0447807	0.0109516	0.943199	-0.00109708
PC+T	01vs001	swe6	aber	1416	0.0874844	0.0105658	0.0923462	0.0107974	0.747588	-0.00486173
PC+T	01vs001	swe6	irwt	2297	0.0880721	0.00837657	0.0743461	0.00781613	0.230894	0.013726
PC+T	01vs001	swe6	pewb	2386	0.0791228	0.00940251	0.0751213	0.00918958	0.760857	0.00400151
PC+T	01vs001	swe6	ajsz	2488	0.0562724	0.00695458	0.0537	0.00681092	0.791577	0.00257239
PC+T	01vs001	swe6	boco	3934	0.0499825	0.00503383	0.0412303	0.00461565	0.200016	0.00875221
PC+T	01vs001	swe6	clo3	4080	0.0756406	0.00587176	0.0621424	0.00540293	0.0907126	0.0134982
PC+T	01vs001	swe6	s234	4254	0.055985	0.00507443	0.0589097	0.00518869	0.686952	-0.00292476
PC+T	01vs001	swe6	swe5	4345	0.051566	0.00493197	0.0501909	0.00487274	0.842782	0.00137508
PC+T	01vs001	swe6	clm2	7511	0.0836521	0.00454044	0.0793746	0.00444316	0.50074	0.00427746
SBLUP	01vs001	swe6	cims	132	0.0629218	0.0296348	0.0567797	0.0283451	0.880939	0.00614217
SBLUP	01vs001	swe6	zhh1	380	0.0681352	0.018303	0.0674556	0.0182252	0.979007	0.000679674
SBLUP	01vs001	swe6	pews	386	0.07361	0.0193824	0.062414	0.0180508	0.672505	0.011196
SBLUP	01vs001	swe6	lacw	402	0.159616	0.0256692	0.155614	0.0254437	0.911832	0.00400201
SBLUP	01vs001	swe6	swe1	425	0.0826559	0.0187687	0.0767465	0.018204	0.821194	0.00590941
SBLUP	01vs001	swe6	port	561	0.0807516	0.0166501	0.0824731	0.016794	0.941971	-0.00172146
SBLUP	01vs001	swe6	ersw	584	0.0845429	0.0162989	0.0791742	0.0158638	0.8134	0.00536868
SBLUP	01vs001	swe6	cati	600	0.0945989	0.0176641	0.097213	0.0178544	0.917105	-0.00261406
SBLUP	01vs001	swe6	edin	651	0.176424	0.0201368	0.169112	0.0198749	0.796066	0.00731213
SBLUP	01vs001	swe6	caws	680	0.130489	0.017928	0.143354	0.018523	0.617732	-0.012865
SBLUP	01vs001	swe6	munc	733	0.0809221	0.0143436	0.078146	0.0141396	0.890374	0.00277607
SBLUP	01vs001	swe6	asrb	743	0.0738015	0.0139341	0.0719166	0.0137844	0.923386	0.00188493
SBLUP	01vs001	swe6	top8	780	0.0761706	0.0134503	0.0789385	0.0136511	0.88516	-0.0027679
SBLUP	01vs001	swe6	buls	803	0.0751606	0.0157551	0.0768658	0.015912	0.9393	-0.00170515
SBLUP	01vs001	swe6	lie5	886	0.0800202	0.0129472	0.0825984	0.013116	0.888745	-0.0025782
SBLUP	01vs001	swe6	denm	927	0.0914125	0.0132783	0.093127	0.0133769	0.927523	-0.00171446
SBLUP	01vs001	swe6	uclo	994	0.129072	0.0146231	0.12649	0.0145169	0.900279	0.00258202
SBLUP	01vs001	swe6	dubl	1103	0.144734	0.0178251	0.1475	0.0179582	0.912966	-0.00276555
SBLUP	01vs001	swe6	cou3	1208	0.0447908	0.00866264	0.0438989	0.00858421	0.941698	0.000891924
SBLUP	01vs001	swe6	ucla	1307	0.0760439	0.0103999	0.0755642	0.0103726	0.973949	0.000479665
SBLUP	01vs001	swe6	egcu	1386	0.0627265	0.0128236	0.0625725	0.012809	0.993219	0.000154033
SBLUP	01vs001	swe6	aber	1416	0.107787	0.011469	0.108896	0.0115138	0.945586	-0.00110917
SBLUP	01vs001	swe6	irwt	2297	0.119436	0.00941812	0.11809	0.00937897	0.919331	0.00134613
SBLUP	01vs001	swe6	pewb	2386	0.0901343	0.00995214	0.087355	0.0098181	0.842418	0.00277924
SBLUP	01vs001	swe6	ajsz	2488	0.0827229	0.00821804	0.0816456	0.00817284	0.925944	0.0010773
SBLUP	01vs001	swe6	boco	3934	0.0650596	0.00565026	0.0665549	0.00570564	0.852273	-0.00149532
SBLUP	01vs001	swe6	clo3	4080	0.111943	0.0068621	0.112573	0.00687663	0.948249	-0.000630538
SBLUP	01vs001	swe6	s234	4254	0.0809484	0.00593852	0.0818533	0.00596579	0.9144	-0.00090482
SBLUP	01vs001	swe6	swe5	4345	0.0731431	0.00574421	0.0737182	0.00576334	0.943657	-0.000575085
SBLUP	01vs001	swe6	clm2	7511	0.111763	0.00509357	0.113331	0.00512068	0.828164	-0.00156771
LDpred2-Inf	01vs001	swe6	cims	132	0.056342	0.0282494	0.0510401	0.0270476	0.892165	0.00530195
LDpred2-Inf	01vs001	swe6	zhh1	380	0.0714487	0.0186741	0.0685254	0.0183474	0.91109	0.00292326
LDpred2-Inf	01vs001	swe6	pews	386	0.073328	0.0193507	0.0635342	0.0181914	0.712308	0.00979384
LDpred2-Inf	01vs001	swe6	lacw	402	0.181142	0.0267845	0.180917	0.0267736	0.995264	0.00022479
LDpred2-Inf	01vs001	swe6	swe1	425	0.0861934	0.0190914	0.0787678	0.018401	0.779442	0.00742561
LDpred2-Inf	01vs001	swe6	port	561	0.0756709	0.0162105	0.0779733	0.0164126	0.920498	-0.00230239
LDpred2-Inf	01vs001	swe6	ersw	584	0.0922378	0.0168854	0.0855998	0.016382	0.777826	0.00663802
LDpred2-Inf	01vs001	swe6	cati	600	0.0988288	0.0179697	0.0993688	0.0180079	0.983065	-0.000539993
LDpred2-Inf	01vs001	swe6	edin	651	0.1943	0.0207201	0.191108	0.0206215	0.913032	0.00319268
LDpred2-Inf	01vs001	swe6	caws	680	0.137132	0.0182428	0.148616	0.0187495	0.660666	-0.011484
LDpred2-Inf	01vs001	swe6	munc	733	0.0805495	0.0143165	0.079536	0.0142425	0.959974	0.00101347
LDpred2-Inf	01vs001	swe6	asrb	743	0.079207	0.0143475	0.0789798	0.0143306	0.991061	0.000227195
LDpred2-Inf	01vs001	swe6	top8	780	0.0773102	0.0135337	0.0821592	0.0138779	0.802475	-0.00484894
LDpred2-Inf	01vs001	swe6	buls	803	0.0755809	0.015794	0.0792925	0.0161313	0.869411	-0.00371161
LDpred2-Inf	01vs001	swe6	lie5	886	0.0739815	0.0125342	0.0756755	0.0126526	0.924226	-0.00169394
LDpred2-Inf	01vs001	swe6	denm	927	0.0944166	0.0134501	0.0969073	0.0135891	0.896352	-0.00249077
LDpred2-Inf	01vs001	swe6	uclo	994	0.122106	0.0143315	0.122539	0.0143501	0.982975	-0.000432777
LDpred2-Inf	01vs001	swe6	dubl	1103	0.152996	0.0182165	0.157858	0.0184382	0.851196	-0.00486225
LDpred2-Inf	01vs001	swe6	cou3	1208	0.0459187	0.00876038	0.0447173	0.00865621	0.922287	0.00120142
LDpred2-Inf	01vs001	swe6	ucla	1307	0.0822794	0.0107426	0.0818106	0.0107175	0.975355	0.000468784
LDpred2-Inf	01vs001	swe6	egcu	1386	0.0594872	0.0125122	0.0623613	0.012789	0.872374	-0.00287418
LDpred2-Inf	01vs001	swe6	aber	1416	0.112668	0.0116633	0.116092	0.011795	0.83646	-0.00342409
LDpred2-Inf	01vs001	swe6	irwt	2297	0.124301	0.00955605	0.123504	0.00953384	0.952941	0.000796598
LDpred2-Inf	01vs001	swe6	pewb	2386	0.0953493	0.0101958	0.0946897	0.0101655	0.963455	0.000659684
LDpred2-Inf	01vs001	swe6	ajsz	2488	0.0864646	0.0083716	0.0862213	0.00836177	0.983591	0.000243358
LDpred2-Inf	01vs001	swe6	boco	3934	0.066621	0.00570807	0.0689251	0.00579157	0.776907	-0.00230413
LDpred2-Inf	01vs001	swe6	clo3	4080	0.113333	0.00689403	0.115145	0.00693512	0.852992	-0.00181202
LDpred2-Inf	01vs001	swe6	s234	4254	0.0861468	0.00609199	0.0880075	0.0061451	0.829744	-0.00186065
LDpred2-Inf	01vs001	swe6	swe5	4345	0.0766968	0.00586066	0.0784534	0.00591673	0.832939	-0.00175665
LDpred2-Inf	01vs001	swe6	clm2	7511	0.116404	0.00517284	0.119961	0.00523162	0.628824	-0.00355634
LDpred-funct	01vs001	swe6	cims	132	0.0669392	0.0304297	0.0720393	0.0313891	0.90713	-0.00510007
LDpred-funct	01vs001	swe6	zhh1	380	0.0652278	0.0179661	0.064991	0.0179382	0.992556	0.000236872
LDpred-funct	01vs001	swe6	pews	386	0.0756803	0.0196121	0.0645422	0.0183164	0.678099	0.0111382
LDpred-funct	01vs001	swe6	lacw	402	0.173186	0.0263904	0.167292	0.0260851	0.873803	0.0058936
LDpred-funct	01vs001	swe6	swe1	425	0.0743532	0.0179655	0.0695625	0.0174698	0.848387	0.00479072
LDpred-funct	01vs001	swe6	port	561	0.0718561	0.0158649	0.0667293	0.0153773	0.816508	0.00512671
LDpred-funct	01vs001	swe6	ersw	584	0.099641	0.0174124	0.0916871	0.0168448	0.742681	0.0079538
LDpred-funct	01vs001	swe6	cati	600	0.0941676	0.0176323	0.101819	0.0181788	0.762549	-0.00765164
LDpred-funct	01vs001	swe6	edin	651	0.165552	0.0197421	0.159653	0.0195141	0.831713	0.00589886
LDpred-funct	01vs001	swe6	caws	680	0.124403	0.0176245	0.134102	0.0181013	0.701056	-0.00969881
LDpred-funct	01vs001	swe6	munc	733	0.0773248	0.0140782	0.0756183	0.0139489	0.931383	0.00170644
LDpred-funct	01vs001	swe6	asrb	743	0.0764206	0.0141373	0.0776684	0.0142322	0.950403	-0.00124778
LDpred-funct	01vs001	swe6	top8	780	0.0689408	0.012898	0.0769028	0.013504	0.669839	-0.00796199
LDpred-funct	01vs001	swe6	buls	803	0.0765845	0.0158863	0.0783299	0.0160449	0.938387	-0.00174531
LDpred-funct	01vs001	swe6	lie5	886	0.0766894	0.0127226	0.0804876	0.0129781	0.834457	-0.00379817
LDpred-funct	01vs001	swe6	denm	927	0.0834762	0.0128005	0.0928186	0.0133593	0.613599	-0.00934244
LDpred-funct	01vs001	swe6	uclo	994	0.123604	0.0143956	0.129087	0.0146237	0.789347	-0.0054822
LDpred-funct	01vs001	swe6	dubl	1103	0.145706	0.0178721	0.145478	0.0178612	0.992825	0.00022722
LDpred-funct	01vs001	swe6	cou3	1208	0.0493822	0.00905095	0.0489836	0.00901821	0.975109	0.000398653
LDpred-funct	01vs001	swe6	ucla	1307	0.0794698	0.0105908	0.0788926	0.0105591	0.969213	0.000577207
LDpred-funct	01vs001	swe6	egcu	1386	0.059834	0.012546	0.0592867	0.0124926	0.975339	0.000547319
LDpred-funct	01vs001	swe6	aber	1416	0.119425	0.0119196	0.123001	0.0120497	0.832939	-0.00357514
LDpred-funct	01vs001	swe6	irwt	2297	0.119886	0.00943112	0.115254	0.00929504	0.726469	0.00463232
LDpred-funct	01vs001	swe6	pewb	2386	0.0822236	0.00956245	0.0888656	0.00989132	0.629253	-0.006642
LDpred-funct	01vs001	swe6	ajsz	2488	0.0804928	0.00812397	0.0792233	0.00806955	0.911722	0.00126949
LDpred-funct	01vs001	swe6	boco	3934	0.0627914	0.00556447	0.0678562	0.00575309	0.526869	-0.00506477
LDpred-funct	01vs001	swe6	clo3	4080	0.112503	0.00687501	0.115179	0.0069359	0.78406	-0.00267616
LDpred-funct	01vs001	swe6	s234	4254	0.0809263	0.00593785	0.085679	0.00607849	0.575955	-0.00475263
LDpred-funct	01vs001	swe6	swe5	4345	0.0758954	0.00583476	0.0774107	0.00588356	0.854901	-0.00151529
LDpred-funct	01vs001	swe6	clm2	7511	0.109922	0.00506129	0.114087	0.00513364	0.563474	-0.00416461
LDpred2	01vs001	swe6	cims	132	0.0619852	0.0294442	0.0625773	0.0295649	0.988678	-0.000592115
LDpred2	01vs001	swe6	zhh1	380	0.0762458	0.0191887	0.072244	0.0187612	0.881461	0.00400176
LDpred2	01vs001	swe6	pews	386	0.075568	0.0195998	0.0658055	0.0184712	0.716988	0.00976253
LDpred2	01vs001	swe6	lacw	402	0.185505	0.0269922	0.194214	0.0273898	0.820836	-0.00870889
LDpred2	01vs001	swe6	swe1	425	0.0936134	0.0197342	0.0838741	0.0188811	0.721394	0.00973931
LDpred2	01vs001	swe6	port	561	0.0736063	0.0160252	0.0738799	0.01605	0.990372	-0.000273681
LDpred2	01vs001	swe6	ersw	584	0.102911	0.0176346	0.0929927	0.0169407	0.685038	0.00991823
LDpred2	01vs001	swe6	cati	600	0.10367	0.0183054	0.101212	0.0181368	0.92403	0.00245729
LDpred2	01vs001	swe6	edin	651	0.199227	0.0208677	0.192288	0.0206582	0.813186	0.00693914
LDpred2	01vs001	swe6	caws	680	0.141167	0.018426	0.149575	0.0187898	0.749352	-0.00840806
LDpred2	01vs001	swe6	munc	733	0.0815196	0.0143867	0.0833821	0.0145196	0.927396	-0.00186252
LDpred2	01vs001	swe6	asrb	743	0.0837482	0.0146777	0.0870198	0.0149065	0.875727	-0.00327162
LDpred2	01vs001	swe6	top8	780	0.0720565	0.0131412	0.0750845	0.01337	0.871687	-0.00302794
LDpred2	01vs001	swe6	buls	803	0.0696371	0.0152295	0.085634	0.016683	0.478838	-0.0159969
LDpred2	01vs001	swe6	lie5	886	0.0786613	0.0128565	0.0790738	0.0128842	0.981921	-0.000412454
LDpred2	01vs001	swe6	denm	927	0.0957098	0.0135226	0.0955143	0.0135117	0.991841	0.000195471
LDpred2	01vs001	swe6	uclo	994	0.133667	0.0148068	0.128332	0.0145929	0.797478	0.00533478
LDpred2	01vs001	swe6	dubl	1103	0.150623	0.018106	0.157397	0.0184174	0.793088	-0.00677447
LDpred2	01vs001	swe6	cou3	1208	0.0472845	0.00887663	0.0459342	0.00876171	0.913791	0.00135024
LDpred2	01vs001	swe6	ucla	1307	0.0900156	0.0111396	0.0903303	0.0111551	0.984074	-0.000314684
LDpred2	01vs001	swe6	egcu	1386	0.0634711	0.0128938	0.0692558	0.0134224	0.755951	-0.00578468
LDpred2	01vs001	swe6	aber	1416	0.116561	0.0118127	0.118637	0.0118905	0.90143	-0.00207591
LDpred2	01vs001	swe6	irwt	2297	0.126697	0.00962202	0.127386	0.00964075	0.959657	-0.000688999
LDpred2	01vs001	swe6	pewb	2386	0.0991948	0.0103693	0.0969942	0.0102707	0.880151	0.00220057
LDpred2	01vs001	swe6	ajsz	2488	0.0925733	0.00861157	0.0915586	0.00857259	0.933451	0.00101467
LDpred2	01vs001	swe6	boco	3934	0.0714024	0.00587907	0.0754629	0.00601768	0.629341	-0.0040605
LDpred2	01vs001	swe6	clo3	4080	0.118363	0.00700661	0.119197	0.00702482	0.933046	-0.000833551
LDpred2	01vs001	swe6	s234	4254	0.0875293	0.00613154	0.0909492	0.00622723	0.695559	-0.00341985
LDpred2	01vs001	swe6	swe5	4345	0.0793613	0.00594533	0.0814937	0.00601153	0.800881	-0.00213239
LDpred2	01vs001	swe6	clm2	7511	0.120275	0.00523674	0.123353	0.00528618	0.679132	-0.00307792
Lassosum	01vs001	swe6	cims	132	0.0736251	0.0316769	0.0692741	0.0308755	0.921646	0.00435098
Lassosum	01vs001	swe6	zhh1	380	0.0727891	0.0188205	0.0737394	0.018923	0.971595	-0.000950319
Lassosum	01vs001	swe6	pews	386	0.066792	0.0185905	0.0622314	0.0180277	0.860207	0.00456056
Lassosum	01vs001	swe6	lacw	402	0.182727	0.0268606	0.190137	0.0272063	0.846315	-0.00741019
Lassosum	01vs001	swe6	swe1	425	0.0771387	0.0182426	0.0739728	0.0179271	0.901488	0.00316594
Lassosum	01vs001	swe6	port	561	0.0719397	0.0158726	0.0751262	0.016162	0.888135	-0.00318644
Lassosum	01vs001	swe6	ersw	584	0.0958282	0.0171453	0.095321	0.0171091	0.983296	0.000507137
Lassosum	01vs001	swe6	cati	600	0.100744	0.0181043	0.103304	0.0182806	0.920723	-0.00256056
Lassosum	01vs001	swe6	edin	651	0.200012	0.0208907	0.202341	0.0209582	0.937278	-0.0023286
Lassosum	01vs001	swe6	caws	680	0.138127	0.0182885	0.144618	0.0185782	0.803383	-0.00649055
Lassosum	01vs001	swe6	munc	733	0.077076	0.0140595	0.0804916	0.0143123	0.864818	-0.00341555
Lassosum	01vs001	swe6	asrb	743	0.0790017	0.0143323	0.0814441	0.014512	0.904687	-0.00244232
Lassosum	01vs001	swe6	top8	780	0.0763161	0.013461	0.0797319	0.0137077	0.858884	-0.00341578
Lassosum	01vs001	swe6	buls	803	0.0716045	0.0154199	0.0757	0.015805	0.852857	-0.00409546
Lassosum	01vs001	swe6	lie5	886	0.0722197	0.0124087	0.0741676	0.0125473	0.912105	-0.00194793
Lassosum	01vs001	swe6	denm	927	0.0898639	0.0131878	0.0933172	0.0133878	0.854199	-0.00345334
Lassosum	01vs001	swe6	uclo	994	0.12513	0.0144601	0.128359	0.014594	0.875109	-0.00322903
Lassosum	01vs001	swe6	dubl	1103	0.151369	0.0181409	0.158257	0.0184561	0.790101	-0.00688845
Lassosum	01vs001	swe6	cou3	1208	0.0445738	0.00864365	0.0451113	0.00869058	0.965019	-0.000537553
Lassosum	01vs001	swe6	ucla	1307	0.0831796	0.0107903	0.084551	0.0108622	0.928626	-0.00137144
Lassosum	01vs001	swe6	egcu	1386	0.0616992	0.0127259	0.0645656	0.012996	0.87478	-0.00286642
Lassosum	01vs001	swe6	aber	1416	0.108785	0.0115094	0.113647	0.0117013	0.767076	-0.00486157
Lassosum	01vs001	swe6	irwt	2297	0.120285	0.0094426	0.122667	0.00951034	0.858946	-0.00238171
Lassosum	01vs001	swe6	pewb	2386	0.0909066	0.00998885	0.0943326	0.0101491	0.80987	-0.00342608
Lassosum	01vs001	swe6	ajsz	2488	0.0896008	0.0084964	0.0918337	0.00858319	0.853322	-0.00223286
Lassosum	01vs001	swe6	boco	3934	0.0644885	0.00562887	0.0663265	0.00569724	0.81849	-0.00183795
Lassosum	01vs001	swe6	clo3	4080	0.108416	0.00677935	0.110398	0.00682615	0.836774	-0.00198205
Lassosum	01vs001	swe6	s234	4254	0.0801067	0.00591294	0.0889983	0.00617302	0.298252	-0.00889158
Lassosum	01vs001	swe6	swe5	4345	0.073548	0.00575769	0.0761024	0.00584147	0.755472	-0.00255438
Lassosum	01vs001	swe6	clm2	7511	0.114851	0.00514665	0.119077	0.00521717	0.564244	-0.00422524
PRS-CS-auto	01vs001	swe6	cims	132	0.067172	0.0304747	0.0766381	0.0322107	0.830953	-0.00946614
PRS-CS-auto	01vs001	swe6	zhh1	380	0.0627564	0.0176709	0.0674642	0.0182262	0.852877	-0.00470782
PRS-CS-auto	01vs001	swe6	pews	386	0.0554057	0.0171288	0.0446097	0.0155402	0.640645	0.010796
PRS-CS-auto	01vs001	swe6	lacw	402	0.134623	0.0241542	0.129218	0.02379	0.873334	0.00540491
PRS-CS-auto	01vs001	swe6	swe1	425	0.0944485	0.0198038	0.0911469	0.0195254	0.905501	0.00330155
PRS-CS-auto	01vs001	swe6	port	561	0.068877	0.0155849	0.0646093	0.0151674	0.84442	0.00426774
PRS-CS-auto	01vs001	swe6	ersw	584	0.0795196	0.0158925	0.0758462	0.0155823	0.868911	0.00367337
PRS-CS-auto	01vs001	swe6	cati	600	0.0751769	0.0160917	0.0850065	0.0169248	0.673827	-0.00982958
PRS-CS-auto	01vs001	swe6	edin	651	0.132279	0.0183103	0.126819	0.0180377	0.831758	0.00546044
PRS-CS-auto	01vs001	swe6	caws	680	0.0803373	0.0148824	0.0968667	0.0160401	0.449992	-0.0165294
PRS-CS-auto	01vs001	swe6	munc	733	0.0674977	0.0133003	0.0733121	0.0137704	0.761352	-0.00581435
PRS-CS-auto	01vs001	swe6	asrb	743	0.0647975	0.0131901	0.0623448	0.0129741	0.894533	0.00245274
PRS-CS-auto	01vs001	swe6	top8	780	0.0618922	0.012316	0.0609809	0.0122373	0.958138	0.000911336
PRS-CS-auto	01vs001	swe6	buls	803	0.0650861	0.0147751	0.0736696	0.0156159	0.689692	-0.00858351
PRS-CS-auto	01vs001	swe6	lie5	886	0.0785416	0.0128484	0.0848023	0.0132569	0.734521	-0.00626063
PRS-CS-auto	01vs001	swe6	denm	927	0.0690219	0.0118278	0.070226	0.0119145	0.942819	-0.00120418
PRS-CS-auto	01vs001	swe6	uclo	994	0.100935	0.013336	0.101682	0.0133743	0.96845	-0.000747041
PRS-CS-auto	01vs001	swe6	dubl	1103	0.113425	0.0161487	0.122866	0.01669	0.684356	-0.00944103
PRS-CS-auto	01vs001	swe6	cou3	1208	0.0408263	0.00830586	0.0414018	0.00835899	0.961051	-0.000575464
PRS-CS-auto	01vs001	swe6	ucla	1307	0.0683015	0.00994227	0.0705241	0.0100775	0.875243	-0.0022226
PRS-CS-auto	01vs001	swe6	egcu	1386	0.0550973	0.0120732	0.059553	0.0125186	0.7978	-0.00445571
PRS-CS-auto	01vs001	swe6	aber	1416	0.0985644	0.0110789	0.105429	0.0113722	0.665459	-0.00686489
PRS-CS-auto	01vs001	swe6	irwt	2297	0.0938426	0.00859076	0.0979071	0.00873491	0.740074	-0.00406451
PRS-CS-auto	01vs001	swe6	pewb	2386	0.0701132	0.00891193	0.0667479	0.0087178	0.787206	0.00336531
PRS-CS-auto	01vs001	swe6	ajsz	2488	0.0801172	0.00810794	0.0884831	0.00845232	0.475057	-0.00836587
PRS-CS-auto	01vs001	swe6	boco	3934	0.0585492	0.00539787	0.0617172	0.00552306	0.681645	-0.00316803
PRS-CS-auto	01vs001	swe6	clo3	4080	0.103832	0.00666805	0.101669	0.00661399	0.817894	0.00216253
PRS-CS-auto	01vs001	swe6	s234	4254	0.070513	0.00560549	0.0732564	0.00569653	0.731391	-0.00274346
PRS-CS-auto	01vs001	swe6	swe5	4345	0.0563373	0.00512959	0.0593929	0.00525019	0.677203	-0.00305557
PRS-CS-auto	01vs001	swe6	clm2	7511	0.092642	0.00473252	0.0996134	0.00487107	0.304661	-0.00697137
SBayesR	01vs001	swe6	cims	132	0.06403	0.0298577	0.0594111	0.0289093	0.911506	0.00461893
SBayesR	01vs001	swe6	zhh1	380	0.0798256	0.0195565	0.0768331	0.01925	0.913164	0.00299242
SBayesR	01vs001	swe6	pews	386	0.0789167	0.019962	0.0670608	0.0186228	0.664083	0.0118559
SBayesR	01vs001	swe6	lacw	402	0.184314	0.026936	0.185255	0.0269804	0.980307	-0.00094105
SBayesR	01vs001	swe6	swe1	425	0.0842895	0.0189191	0.0775733	0.0182851	0.798523	0.00671618
SBayesR	01vs001	swe6	port	561	0.0700043	0.0156919	0.0720732	0.0158849	0.926178	-0.00206885
SBayesR	01vs001	swe6	ersw	584	0.0961862	0.0171708	0.0898736	0.0167096	0.792185	0.00631266
SBayesR	01vs001	swe6	cati	600	0.0998801	0.0180439	0.10541	0.0184226	0.830198	-0.00552997
SBayesR	01vs001	swe6	edin	651	0.196735	0.0207937	0.191179	0.0206237	0.849535	0.00555604
SBayesR	01vs001	swe6	caws	680	0.139346	0.018344	0.151378	0.0188648	0.647479	-0.0120322
SBayesR	01vs001	swe6	munc	733	0.0813697	0.0143759	0.0816281	0.0143945	0.989866	-0.000258407
SBayesR	01vs001	swe6	asrb	743	0.0833368	0.0146484	0.0868949	0.0148979	0.864776	-0.00355805
SBayesR	01vs001	swe6	top8	780	0.0755137	0.0134018	0.0802327	0.0137431	0.805808	-0.00471908
SBayesR	01vs001	swe6	buls	803	0.0732809	0.0155793	0.0765057	0.0158791	0.88474	-0.00322477
SBayesR	01vs001	swe6	lie5	886	0.0796326	0.0129215	0.0827315	0.0131246	0.866382	-0.00309893
SBayesR	01vs001	swe6	denm	927	0.0991519	0.0137117	0.101769	0.0138516	0.893169	-0.00261747
SBayesR	01vs001	swe6	uclo	994	0.13747	0.014954	0.136449	0.0149149	0.961442	0.00102105
SBayesR	01vs001	swe6	dubl	1103	0.150186	0.0180855	0.155698	0.0183405	0.830532	-0.00551262
SBayesR	01vs001	swe6	cou3	1208	0.048516	0.00897958	0.0464605	0.00880676	0.87018	0.00205553
SBayesR	01vs001	swe6	ucla	1307	0.0891615	0.0110971	0.0882474	0.0110514	0.953455	0.000914133
SBayesR	01vs001	swe6	egcu	1386	0.0680468	0.0133143	0.0712282	0.0135963	0.867228	-0.00318139
SBayesR	01vs001	swe6	aber	1416	0.117148	0.0118348	0.119911	0.0119375	0.869422	-0.00276339
SBayesR	01vs001	swe6	irwt	2297	0.128209	0.00966298	0.127549	0.00964517	0.961474	0.000659497
SBayesR	01vs001	swe6	pewb	2386	0.0966815	0.0102565	0.0927161	0.010074	0.782681	0.00396541
SBayesR	01vs001	swe6	ajsz	2488	0.0947615	0.00869449	0.0970094	0.0087781	0.85563	-0.0022479
SBayesR	01vs001	swe6	boco	3934	0.0731414	0.00593915	0.0756454	0.00602378	0.767224	-0.00250402
SBayesR	01vs001	swe6	clo3	4080	0.119084	0.00702236	0.120189	0.00704634	0.911519	-0.00110546
SBayesR	01vs001	swe6	s234	4254	0.088615	0.00616225	0.0898455	0.00619668	0.888028	-0.00123046
SBayesR	01vs001	swe6	swe5	4345	0.0795371	0.00595084	0.081384	0.00600815	0.827122	-0.00184682
SBayesR	01vs001	swe6	clm2	7511	0.122014	0.00526481	0.125768	0.00532414	0.616065	-0.00375456
MegaPRS	01vs001	swe6	cims	132	0.0818599	0.0330979	0.0879322	0.0340741	0.898282	-0.00607235
MegaPRS	01vs001	swe6	zhh1	380	0.0778897	0.0193593	0.0804356	0.0196179	0.926402	-0.00254594
MegaPRS	01vs001	swe6	pews	386	0.0705582	0.0190349	0.0692535	0.0188829	0.96119	0.00130467
MegaPRS	01vs001	swe6	lacw	402	0.211193	0.0281049	0.215337	0.0282683	0.917199	-0.00414418
MegaPRS	01vs001	swe6	swe1	425	0.0854056	0.0190205	0.0793234	0.0184544	0.818481	0.00608215
MegaPRS	01vs001	swe6	port	561	0.0738096	0.0160436	0.0723031	0.0159061	0.946835	0.00150649
MegaPRS	01vs001	swe6	ersw	584	0.108513	0.0180012	0.108103	0.017975	0.987134	0.000410236
MegaPRS	01vs001	swe6	cati	600	0.105759	0.0184459	0.111192	0.0187994	0.836568	-0.00543305
MegaPRS	01vs001	swe6	edin	651	0.198627	0.02085	0.201901	0.0209455	0.911815	-0.00327308
MegaPRS	01vs001	swe6	caws	680	0.127927	0.0178021	0.136085	0.0181943	0.748599	-0.00815792
MegaPRS	01vs001	swe6	munc	733	0.0771988	0.0140687	0.0791117	0.0142112	0.923793	-0.00191287
MegaPRS	01vs001	swe6	asrb	743	0.102999	0.0159281	0.101265	0.0158244	0.938456	0.00173357
MegaPRS	01vs001	swe6	top8	780	0.0751974	0.0133784	0.0813416	0.013821	0.749406	-0.00614424
MegaPRS	01vs001	swe6	buls	803	0.071583	0.0154178	0.0767407	0.0159006	0.815858	-0.00515775
MegaPRS	01vs001	swe6	lie5	886	0.0721432	0.0124032	0.0734357	0.0124955	0.941479	-0.00129249
MegaPRS	01vs001	swe6	denm	927	0.0896673	0.0131763	0.0925935	0.0133464	0.876015	-0.00292617
MegaPRS	01vs001	swe6	uclo	994	0.127615	0.0145634	0.129565	0.0146431	0.924755	-0.00195052
MegaPRS	01vs001	swe6	dubl	1103	0.152424	0.0181899	0.15849	0.0184666	0.814943	-0.00606686
MegaPRS	01vs001	swe6	cou3	1208	0.050158	0.00911416	0.0499447	0.00909685	0.986783	0.000213313
MegaPRS	01vs001	swe6	ucla	1307	0.0941398	0.0113396	0.0949093	0.0113761	0.961791	-0.000769497
MegaPRS	01vs001	swe6	egcu	1386	0.0669256	0.0132129	0.0713825	0.0136098	0.814239	-0.00445689
MegaPRS	01vs001	swe6	aber	1416	0.120766	0.0119689	0.128507	0.0122428	0.651183	-0.0077409
MegaPRS	01vs001	swe6	irwt	2297	0.125767	0.00959657	0.130484	0.00972369	0.729894	-0.00471695
MegaPRS	01vs001	swe6	pewb	2386	0.0913932	0.0100119	0.0941548	0.0101409	0.846339	-0.00276161
MegaPRS	01vs001	swe6	ajsz	2488	0.0993251	0.0088626	0.101989	0.00895784	0.832565	-0.00266404
MegaPRS	01vs001	swe6	boco	3934	0.0694976	0.005812	0.0731514	0.00593949	0.660165	-0.0036538
MegaPRS	01vs001	swe6	clo3	4080	0.118809	0.00701636	0.123088	0.0071082	0.668366	-0.00427868
MegaPRS	01vs001	swe6	s234	4254	0.0934686	0.00629584	0.0984329	0.00642657	0.581085	-0.00496432
MegaPRS	01vs001	swe6	swe5	4345	0.0808113	0.00599049	0.0837345	0.00607966	0.731981	-0.00292321
MegaPRS	01vs001	swe6	clm2	7511	0.122778	0.00527703	0.128649	0.00536851	0.435411	-0.00587143
PC+T	01vs005	swe6	cims	132	0.0495723	0.0266997	0.0315882	0.0217496	0.60151	0.0179842
PC+T	01vs005	swe6	zhh1	380	0.0558685	0.0168013	0.0611083	0.0174693	0.828846	-0.00523974
PC+T	01vs005	swe6	pews	386	0.0416377	0.0150595	0.0443767	0.0155032	0.899158	-0.00273894
PC+T	01vs005	swe6	lacw	402	0.163354	0.0258744	0.186038	0.0270171	0.544272	-0.0226833
PC+T	01vs005	swe6	swe1	425	0.0703148	0.0175493	0.0711739	0.0176394	0.972457	-0.000859098
PC+T	01vs005	swe6	port	561	0.0396176	0.0122184	0.0406703	0.0123649	0.95171	-0.00105273
PC+T	01vs005	swe6	ersw	584	0.0793777	0.0158807	0.0692203	0.0149925	0.641866	0.0101575
PC+T	01vs005	swe6	cati	600	0.0629683	0.0149292	0.0732906	0.015922	0.636268	-0.0103222
PC+T	01vs005	swe6	edin	651	0.140082	0.0186799	0.154256	0.0192964	0.597669	-0.0141738
PC+T	01vs005	swe6	caws	680	0.114035	0.0170712	0.100954	0.0162999	0.579434	0.0130812
PC+T	01vs005	swe6	munc	733	0.0549812	0.0121756	0.0580066	0.0124632	0.862152	-0.00302532
PC+T	01vs005	swe6	asrb	743	0.0733928	0.0139019	0.0718611	0.0137799	0.937626	0.00153175
PC+T	01vs005	swe6	top8	780	0.0591554	0.012077	0.0661234	0.0126708	0.690576	-0.00696805
PC+T	01vs005	swe6	buls	803	0.0603345	0.0142778	0.0624244	0.0144995	0.918201	-0.00208987
PC+T	01vs005	swe6	lie5	886	0.0514329	0.0107213	0.0485711	0.0104527	0.848425	0.00286186
PC+T	01vs005	swe6	denm	927	0.0731438	0.0121201	0.076217	0.01233	0.858921	-0.00307316
PC+T	01vs005	swe6	uclo	994	0.0765877	0.0119338	0.0754277	0.0118583	0.945031	0.00115996
PC+T	01vs005	swe6	dubl	1103	0.108312	0.0158407	0.111223	0.0160174	0.89718	-0.0029111
PC+T	01vs005	swe6	cou3	1208	0.0355953	0.00779955	0.0300948	0.00721459	0.604657	0.00550055
PC+T	01vs005	swe6	ucla	1307	0.0573134	0.00922094	0.0593081	0.00935894	0.879328	-0.00199467
PC+T	01vs005	swe6	egcu	1386	0.0436836	0.0108237	0.0447188	0.0109445	0.94638	-0.00103521
PC+T	01vs005	swe6	aber	1416	0.0874844	0.0105658	0.093514	0.0108515	0.690553	-0.00602956
PC+T	01vs005	swe6	irwt	2297	0.0880721	0.00837657	0.0870967	0.0083392	0.934234	0.000975365
PC+T	01vs005	swe6	pewb	2386	0.0791228	0.00940251	0.0840121	0.0096528	0.716727	-0.00488933
PC+T	01vs005	swe6	ajsz	2488	0.0562724	0.00695458	0.0549966	0.0068839	0.896267	0.0012758
PC+T	01vs005	swe6	boco	3934	0.0499825	0.00503383	0.0492831	0.00500229	0.921495	0.00069938
PC+T	01vs005	swe6	clo3	4080	0.0756406	0.00587176	0.0735244	0.0058027	0.797689	0.00211614
PC+T	01vs005	swe6	s234	4254	0.055985	0.00507443	0.0600479	0.00523207	0.577228	-0.00406297
PC+T	01vs005	swe6	swe5	4345	0.051566	0.00493197	0.0547945	0.00506698	0.64797	-0.00322849
PC+T	01vs005	swe6	clm2	7511	0.0836521	0.00454044	0.0892944	0.00466285	0.38597	-0.00564236
SBLUP	01vs005	swe6	cims	132	0.0629218	0.0296348	0.0558243	0.0281356	0.862111	0.00709752
SBLUP	01vs005	swe6	zhh1	380	0.0681352	0.018303	0.0702689	0.0185435	0.934734	-0.00213366
SBLUP	01vs005	swe6	pews	386	0.07361	0.0193824	0.0687687	0.0188259	0.857803	0.00484125
SBLUP	01vs005	swe6	lacw	402	0.159616	0.0256692	0.158135	0.0255864	0.967405	0.00148101
SBLUP	01vs005	swe6	swe1	425	0.0826559	0.0187687	0.0779741	0.0183241	0.858341	0.00468179
SBLUP	01vs005	swe6	port	561	0.0807516	0.0166501	0.0823887	0.016787	0.9448	-0.00163707
SBLUP	01vs005	swe6	ersw	584	0.0845429	0.0162989	0.0851485	0.0163466	0.979069	-0.000605646
SBLUP	01vs005	swe6	cati	600	0.0945989	0.0176641	0.097018	0.0178403	0.923239	-0.00241904
SBLUP	01vs005	swe6	edin	651	0.176424	0.0201368	0.169247	0.0198798	0.799773	0.00717717
SBLUP	01vs005	swe6	caws	680	0.130489	0.017928	0.138194	0.0182916	0.763554	-0.00770463
SBLUP	01vs005	swe6	munc	733	0.0809221	0.0143436	0.0813265	0.0143728	0.98411	-0.000404403
SBLUP	01vs005	swe6	asrb	743	0.0738015	0.0139341	0.07557	0.0140719	0.928843	-0.00176846
SBLUP	01vs005	swe6	top8	780	0.0761706	0.0134503	0.0768268	0.0134984	0.972531	-0.000656156
SBLUP	01vs005	swe6	buls	803	0.0751606	0.0157551	0.0757571	0.0158103	0.978679	-0.000596496
SBLUP	01vs005	swe6	lie5	886	0.0800202	0.0129472	0.0821717	0.0130884	0.906969	-0.00215146
SBLUP	01vs005	swe6	denm	927	0.0914125	0.0132783	0.0935759	0.0134025	0.908706	-0.00216343
SBLUP	01vs005	swe6	uclo	994	0.129072	0.0146231	0.129415	0.014637	0.986753	-0.000343529
SBLUP	01vs005	swe6	dubl	1103	0.144734	0.0178251	0.147377	0.0179524	0.91678	-0.00264348
SBLUP	01vs005	swe6	cou3	1208	0.0447908	0.00866264	0.043821	0.00857731	0.936594	0.000969784
SBLUP	01vs005	swe6	ucla	1307	0.0760439	0.0103999	0.0783762	0.0105306	0.874781	-0.00233236
SBLUP	01vs005	swe6	egcu	1386	0.0627265	0.0128236	0.0619904	0.0127537	0.967532	0.000736158
SBLUP	01vs005	swe6	aber	1416	0.107787	0.011469	0.10875	0.0115079	0.952726	-0.000963189
SBLUP	01vs005	swe6	irwt	2297	0.119436	0.00941812	0.121189	0.00946845	0.895585	-0.00175269
SBLUP	01vs005	swe6	pewb	2386	0.0901343	0.00995214	0.0896543	0.0099292	0.972764	0.000479977
SBLUP	01vs005	swe6	ajsz	2488	0.0827229	0.00821804	0.084998	0.00831203	0.845676	-0.00227507
SBLUP	01vs005	swe6	boco	3934	0.0650596	0.00565026	0.0663209	0.00569703	0.875092	-0.0012613
SBLUP	01vs005	swe6	clo3	4080	0.111943	0.0068621	0.113578	0.00689963	0.866555	-0.00163516
SBLUP	01vs005	swe6	s234	4254	0.0809484	0.00593852	0.081933	0.00596818	0.906903	-0.000984606
SBLUP	01vs005	swe6	swe5	4345	0.0731431	0.00574421	0.0747643	0.00579785	0.842548	-0.00162117
SBLUP	01vs005	swe6	clm2	7511	0.111763	0.00509357	0.11304	0.00511568	0.859577	-0.00127714
LDpred2-Inf	01vs005	swe6	cims	132	0.056342	0.0282494	0.0487256	0.0264959	0.844101	0.00761638
LDpred2-Inf	01vs005	swe6	zhh1	380	0.0714487	0.0186741	0.0730132	0.0188447	0.952975	-0.00156452
LDpred2-Inf	01vs005	swe6	pews	386	0.073328	0.0193507	0.070245	0.0189986	0.909484	0.00308307
LDpred2-Inf	01vs005	swe6	lacw	402	0.181142	0.0267845	0.180683	0.0267623	0.990336	0.000458603
LDpred2-Inf	01vs005	swe6	swe1	425	0.0861934	0.0190914	0.080276	0.0185453	0.824061	0.0059174
LDpred2-Inf	01vs005	swe6	port	561	0.0756709	0.0162105	0.0779782	0.016413	0.920332	-0.00230724
LDpred2-Inf	01vs005	swe6	ersw	584	0.0922378	0.0168854	0.0922438	0.0168858	0.999798	-6.03387e-06
LDpred2-Inf	01vs005	swe6	cati	600	0.0988288	0.0179697	0.100292	0.0180727	0.954212	-0.00146336
LDpred2-Inf	01vs005	swe6	edin	651	0.1943	0.0207201	0.188678	0.0205449	0.847195	0.00562276
LDpred2-Inf	01vs005	swe6	caws	680	0.137132	0.0182428	0.145152	0.0186014	0.75821	-0.00802025
LDpred2-Inf	01vs005	swe6	munc	733	0.0805495	0.0143165	0.082803	0.0144785	0.911872	-0.00225357
LDpred2-Inf	01vs005	swe6	asrb	743	0.079207	0.0143475	0.0831322	0.0146338	0.848109	-0.00392523
LDpred2-Inf	01vs005	swe6	top8	780	0.0773102	0.0135337	0.0801755	0.0137391	0.881892	-0.00286523
LDpred2-Inf	01vs005	swe6	buls	803	0.0755809	0.015794	0.07613	0.0158446	0.980417	-0.00054913
LDpred2-Inf	01vs005	swe6	lie5	886	0.0739815	0.0125342	0.0757593	0.0126585	0.920505	-0.00177781
LDpred2-Inf	01vs005	swe6	denm	927	0.0944166	0.0134501	0.0966925	0.0135772	0.905208	-0.00227589
LDpred2-Inf	01vs005	swe6	uclo	994	0.122106	0.0143315	0.124512	0.0144341	0.905831	-0.00240626
LDpred2-Inf	01vs005	swe6	dubl	1103	0.152996	0.0182165	0.156041	0.018356	0.906281	-0.00304461
LDpred2-Inf	01vs005	swe6	cou3	1208	0.0459187	0.00876038	0.0455767	0.00873091	0.977938	0.000342031
LDpred2-Inf	01vs005	swe6	ucla	1307	0.0822794	0.0107426	0.0850895	0.0108902	0.854245	-0.00281014
LDpred2-Inf	01vs005	swe6	egcu	1386	0.0594872	0.0125122	0.0606832	0.0126283	0.946357	-0.00119609
LDpred2-Inf	01vs005	swe6	aber	1416	0.112668	0.0116633	0.114723	0.0117428	0.901186	-0.00205498
LDpred2-Inf	01vs005	swe6	irwt	2297	0.124301	0.00955605	0.126979	0.00962969	0.84349	-0.00267845
LDpred2-Inf	01vs005	swe6	pewb	2386	0.0953493	0.0101958	0.0962188	0.0102355	0.952013	-0.000869415
LDpred2-Inf	01vs005	swe6	ajsz	2488	0.0864646	0.0083716	0.0885958	0.00845678	0.857866	-0.00213112
LDpred2-Inf	01vs005	swe6	boco	3934	0.066621	0.00570807	0.0684912	0.005776	0.817861	-0.00187016
LDpred2-Inf	01vs005	swe6	clo3	4080	0.113333	0.00689403	0.115878	0.00695157	0.79488	-0.0025453
LDpred2-Inf	01vs005	swe6	s234	4254	0.0861468	0.00609199	0.0872316	0.00612307	0.900049	-0.00108485
LDpred2-Inf	01vs005	swe6	swe5	4345	0.0766968	0.00586066	0.0793023	0.00594348	0.754919	-0.00260559
LDpred2-Inf	01vs005	swe6	clm2	7511	0.116404	0.00517284	0.119108	0.00521768	0.712906	-0.00270347
LDpred-funct	01vs005	swe6	cims	132	0.0669392	0.0304297	0.061206	0.029284	0.892014	0.0057332
LDpred-funct	01vs005	swe6	zhh1	380	0.0652278	0.0179661	0.0655629	0.0180055	0.98949	-0.000335055
LDpred-funct	01vs005	swe6	pews	386	0.0756803	0.0196121	0.0703116	0.0190063	0.844156	0.00536874
LDpred-funct	01vs005	swe6	lacw	402	0.173186	0.0263904	0.158691	0.0256176	0.693505	0.0144948
LDpred-funct	01vs005	swe6	swe1	425	0.0743532	0.0179655	0.0759252	0.0181229	0.95088	-0.00157198
LDpred-funct	01vs005	swe6	port	561	0.0718561	0.0158649	0.0692819	0.0156235	0.907962	0.00257418
LDpred-funct	01vs005	swe6	ersw	584	0.099641	0.0174124	0.0966844	0.0172061	0.903866	0.00295659
LDpred-funct	01vs005	swe6	cati	600	0.0941676	0.0176323	0.0980172	0.017912	0.878272	-0.00384959
LDpred-funct	01vs005	swe6	edin	651	0.165552	0.0197421	0.162265	0.0196163	0.905997	0.00328652
LDpred-funct	01vs005	swe6	caws	680	0.124403	0.0176245	0.124406	0.0176247	0.999909	-2.83431e-06
LDpred-funct	01vs005	swe6	munc	733	0.0773248	0.0140782	0.0767057	0.0140315	0.975152	0.000619105
LDpred-funct	01vs005	swe6	asrb	743	0.0764206	0.0141373	0.084234	0.0147121	0.701765	-0.00781336
LDpred-funct	01vs005	swe6	top8	780	0.0689408	0.012898	0.0721375	0.0131474	0.862203	-0.00319677
LDpred-funct	01vs005	swe6	buls	803	0.0765845	0.0158863	0.0765906	0.0158869	0.999784	-6.08113e-06
LDpred-funct	01vs005	swe6	lie5	886	0.0766894	0.0127226	0.0804026	0.0129725	0.838074	-0.00371319
LDpred-funct	01vs005	swe6	denm	927	0.0834762	0.0128005	0.0878823	0.0130702	0.809673	-0.00440615
LDpred-funct	01vs005	swe6	uclo	994	0.123604	0.0143956	0.132851	0.0147747	0.653977	-0.00924649
LDpred-funct	01vs005	swe6	dubl	1103	0.145706	0.0178721	0.141075	0.0176456	0.853704	0.00463113
LDpred-funct	01vs005	swe6	cou3	1208	0.0493822	0.00905095	0.0461147	0.0087772	0.795506	0.00326755
LDpred-funct	01vs005	swe6	ucla	1307	0.0794698	0.0105908	0.0808028	0.0106633	0.929323	-0.00133303
LDpred-funct	01vs005	swe6	egcu	1386	0.059834	0.012546	0.0604577	0.0126066	0.972027	-0.000623679
LDpred-funct	01vs005	swe6	aber	1416	0.119425	0.0119196	0.123108	0.0120535	0.828035	-0.00368232
LDpred-funct	01vs005	swe6	irwt	2297	0.119886	0.00943112	0.118796	0.00939955	0.934709	0.00109081
LDpred-funct	01vs005	swe6	pewb	2386	0.0822236	0.00956245	0.0862503	0.00976398	0.768269	-0.00402672
LDpred-funct	01vs005	swe6	ajsz	2488	0.0804928	0.00812397	0.0830831	0.00823304	0.822797	-0.00259029
LDpred-funct	01vs005	swe6	boco	3934	0.0627914	0.00556447	0.0660235	0.00568606	0.684552	-0.00323212
LDpred-funct	01vs005	swe6	clo3	4080	0.112503	0.00687501	0.112971	0.00688575	0.961673	-0.000467583
LDpred-funct	01vs005	swe6	s234	4254	0.0809263	0.00593785	0.0849882	0.00605844	0.632068	-0.00406186
LDpred-funct	01vs005	swe6	swe5	4345	0.0758954	0.00583476	0.0775711	0.00588869	0.839804	-0.00167574
LDpred-funct	01vs005	swe6	clm2	7511	0.109922	0.00506129	0.111311	0.00508568	0.846562	-0.00138842
LDpred2	01vs005	swe6	cims	132	0.0619852	0.0294442	0.0574004	0.0284798	0.910886	0.00458472
LDpred2	01vs005	swe6	zhh1	380	0.0762458	0.0191887	0.0791543	0.0194886	0.915309	-0.0029085
LDpred2	01vs005	swe6	pews	386	0.075568	0.0195998	0.0764064	0.0196916	0.975927	-0.000838378
LDpred2	01vs005	swe6	lacw	402	0.185505	0.0269922	0.192557	0.0273158	0.854305	-0.00705173
LDpred2	01vs005	swe6	swe1	425	0.0936134	0.0197342	0.0880155	0.0192534	0.839104	0.00559793
LDpred2	01vs005	swe6	port	561	0.0736063	0.0160252	0.070943	0.01578	0.905735	0.0026633
LDpred2	01vs005	swe6	ersw	584	0.102911	0.0176346	0.100404	0.0174649	0.919554	0.00250663
LDpred2	01vs005	swe6	cati	600	0.10367	0.0183054	0.0993086	0.0180036	0.865124	0.00436107
LDpred2	01vs005	swe6	edin	651	0.199227	0.0208677	0.194738	0.0207334	0.878716	0.0044889
LDpred2	01vs005	swe6	caws	680	0.141167	0.018426	0.146652	0.018666	0.834351	-0.00548503
LDpred2	01vs005	swe6	munc	733	0.0815196	0.0143867	0.0840157	0.0145642	0.902957	-0.00249606
LDpred2	01vs005	swe6	asrb	743	0.0837482	0.0146777	0.0898531	0.0150989	0.77188	-0.00610487
LDpred2	01vs005	swe6	top8	780	0.0720565	0.0131412	0.0730607	0.0132179	0.957035	-0.00100416
LDpred2	01vs005	swe6	buls	803	0.0696371	0.0152295	0.0804936	0.0162381	0.62579	-0.0108565
LDpred2	01vs005	swe6	lie5	886	0.0786613	0.0128565	0.0772259	0.0127593	0.936835	0.00143545
LDpred2	01vs005	swe6	denm	927	0.0957098	0.0135226	0.10029	0.0137729	0.812416	-0.00458048
LDpred2	01vs005	swe6	uclo	994	0.133667	0.0148068	0.135023	0.0148598	0.948488	-0.00135527
LDpred2	01vs005	swe6	dubl	1103	0.150623	0.018106	0.150557	0.0181029	0.997946	6.58956e-05
LDpred2	01vs005	swe6	cou3	1208	0.0472845	0.00887663	0.0473724	0.00888405	0.99441	-8.79847e-05
LDpred2	01vs005	swe6	ucla	1307	0.0900156	0.0111396	0.0921883	0.0112459	0.890829	-0.00217263
LDpred2	01vs005	swe6	egcu	1386	0.0634711	0.0128938	0.064788	0.0130167	0.942702	-0.00131685
LDpred2	01vs005	swe6	aber	1416	0.116561	0.0118127	0.118512	0.0118858	0.907327	-0.00195076
LDpred2	01vs005	swe6	irwt	2297	0.126697	0.00962202	0.130873	0.00973395	0.760323	-0.0041753
LDpred2	01vs005	swe6	pewb	2386	0.0991948	0.0103693	0.0960057	0.0102258	0.826665	0.00318908
LDpred2	01vs005	swe6	ajsz	2488	0.0925733	0.00861157	0.0949932	0.00870318	0.84332	-0.00241992
LDpred2	01vs005	swe6	boco	3934	0.0714024	0.00587907	0.0729836	0.00593375	0.849854	-0.00158126
LDpred2	01vs005	swe6	clo3	4080	0.118363	0.00700661	0.121009	0.00706398	0.790303	-0.00264575
LDpred2	01vs005	swe6	s234	4254	0.0875293	0.00613154	0.0883181	0.00615388	0.927656	-0.000788744
LDpred2	01vs005	swe6	swe5	4345	0.0793613	0.00594533	0.0828367	0.00605254	0.682075	-0.00347537
LDpred2	01vs005	swe6	clm2	7511	0.120275	0.00523674	0.123145	0.00528287	0.699664	-0.00286961
Lassosum	01vs005	swe6	cims	132	0.0736251	0.0316769	0.0665184	0.0303481	0.871305	0.00710672
Lassosum	01vs005	swe6	zhh1	380	0.0727891	0.0188205	0.0752372	0.0190826	0.927222	-0.00244811
Lassosum	01vs005	swe6	pews	386	0.066792	0.0185905	0.0627891	0.0180981	0.877387	0.00400286
Lassosum	01vs005	swe6	lacw	402	0.182727	0.0268606	0.188253	0.02712	0.88489	-0.00552606
Lassosum	01vs005	swe6	swe1	425	0.0771387	0.0182426	0.0747093	0.0180014	0.924481	0.0024294
Lassosum	01vs005	swe6	port	561	0.0719397	0.0158726	0.0732687	0.0159945	0.95297	-0.00132898
Lassosum	01vs005	swe6	ersw	584	0.0958282	0.0171453	0.0977921	0.017284	0.935705	-0.00196393
Lassosum	01vs005	swe6	cati	600	0.100744	0.0181043	0.10308	0.0182653	0.927604	-0.00233667
Lassosum	01vs005	swe6	edin	651	0.200012	0.0208907	0.199889	0.0208871	0.996669	0.000123343
Lassosum	01vs005	swe6	caws	680	0.138127	0.0182885	0.143932	0.0185483	0.823643	-0.00580516
Lassosum	01vs005	swe6	munc	733	0.077076	0.0140595	0.0800402	0.0142794	0.882408	-0.00296415
Lassosum	01vs005	swe6	asrb	743	0.0790017	0.0143323	0.0827659	0.0146075	0.854063	-0.00376415
Lassosum	01vs005	swe6	top8	780	0.0763161	0.013461	0.0788254	0.013643	0.895834	-0.0025093
Lassosum	01vs005	swe6	buls	803	0.0716045	0.0154199	0.0739809	0.0156451	0.913853	-0.00237638
Lassosum	01vs005	swe6	lie5	886	0.0722197	0.0124087	0.0727883	0.0124494	0.974195	-0.000568589
Lassosum	01vs005	swe6	denm	927	0.0898639	0.0131878	0.0930513	0.0133726	0.865237	-0.00318745
Lassosum	01vs005	swe6	uclo	994	0.12513	0.0144601	0.128651	0.0146059	0.863996	-0.00352052
Lassosum	01vs005	swe6	dubl	1103	0.151369	0.0181409	0.15483	0.0183008	0.893162	-0.00346079
Lassosum	01vs005	swe6	cou3	1208	0.0445738	0.00864365	0.0453057	0.00870745	0.952432	-0.000731899
Lassosum	01vs005	swe6	ucla	1307	0.0831796	0.0107903	0.0862861	0.0109518	0.839874	-0.00310649
Lassosum	01vs005	swe6	egcu	1386	0.0616992	0.0127259	0.0633358	0.0128811	0.927982	-0.00163661
Lassosum	01vs005	swe6	aber	1416	0.108785	0.0115094	0.112144	0.0116428	0.837431	-0.00335908
Lassosum	01vs005	swe6	irwt	2297	0.120285	0.0094426	0.123866	0.00954396	0.789677	-0.00358104
Lassosum	01vs005	swe6	pewb	2386	0.0909066	0.00998885	0.0947641	0.010169	0.786684	-0.00385749
Lassosum	01vs005	swe6	ajsz	2488	0.0896008	0.0084964	0.0906126	0.00853594	0.933047	-0.00101181
Lassosum	01vs005	swe6	boco	3934	0.0644885	0.00562887	0.0660426	0.00568677	0.845998	-0.0015541
Lassosum	01vs005	swe6	clo3	4080	0.108416	0.00677935	0.11026	0.00682292	0.847958	-0.00184407
Lassosum	01vs005	swe6	s234	4254	0.0801067	0.00591294	0.0887418	0.00616582	0.312113	-0.00863509
Lassosum	01vs005	swe6	swe5	4345	0.073548	0.00575769	0.0759159	0.00583543	0.772699	-0.00236789
Lassosum	01vs005	swe6	clm2	7511	0.114851	0.00514665	0.11814	0.00520174	0.653149	-0.00328844
PRS-CS-auto	01vs005	swe6	cims	132	0.067172	0.0304747	0.0663649	0.0303183	0.985021	0.000807063
PRS-CS-auto	01vs005	swe6	zhh1	380	0.0627564	0.0176709	0.0678983	0.0182759	0.839711	-0.0051419
PRS-CS-auto	01vs005	swe6	pews	386	0.0554057	0.0171288	0.0502146	0.0163932	0.826693	0.00519103
PRS-CS-auto	01vs005	swe6	lacw	402	0.134623	0.0241542	0.130211	0.0238579	0.896597	0.00441222
PRS-CS-auto	01vs005	swe6	swe1	425	0.0944485	0.0198038	0.0902524	0.0194485	0.879838	0.00419611
PRS-CS-auto	01vs005	swe6	port	561	0.068877	0.0155849	0.0657074	0.0152767	0.884523	0.00316961
PRS-CS-auto	01vs005	swe6	ersw	584	0.0795196	0.0158925	0.0894852	0.0166804	0.665343	-0.00996557
PRS-CS-auto	01vs005	swe6	cati	600	0.0751769	0.0160917	0.0843754	0.0168737	0.69321	-0.00919849
PRS-CS-auto	01vs005	swe6	edin	651	0.132279	0.0183103	0.128489	0.0181223	0.883031	0.00379033
PRS-CS-auto	01vs005	swe6	caws	680	0.0803373	0.0148824	0.089016	0.015513	0.686425	-0.00867874
PRS-CS-auto	01vs005	swe6	munc	733	0.0674977	0.0133003	0.0710818	0.0135935	0.850518	-0.00358408
PRS-CS-auto	01vs005	swe6	asrb	743	0.0647975	0.0131901	0.0688014	0.0135301	0.832189	-0.00400389
PRS-CS-auto	01vs005	swe6	top8	780	0.0618922	0.012316	0.0594568	0.0121037	0.887844	0.00243534
PRS-CS-auto	01vs005	swe6	buls	803	0.0650861	0.0147751	0.0661769	0.0148859	0.958521	-0.00109082
PRS-CS-auto	01vs005	swe6	lie5	886	0.0785416	0.0128484	0.0805652	0.0129833	0.911787	-0.00202359
PRS-CS-auto	01vs005	swe6	denm	927	0.0690219	0.0118278	0.0732575	0.012128	0.802565	-0.00423564
PRS-CS-auto	01vs005	swe6	uclo	994	0.100935	0.013336	0.108549	0.0137146	0.690616	-0.00761396
PRS-CS-auto	01vs005	swe6	dubl	1103	0.113425	0.0161487	0.115677	0.0162809	0.921778	-0.00225174
PRS-CS-auto	01vs005	swe6	cou3	1208	0.0408263	0.00830586	0.0400538	0.00823377	0.947334	0.000772534
PRS-CS-auto	01vs005	swe6	ucla	1307	0.0683015	0.00994227	0.0724347	0.0101912	0.771585	-0.00413322
PRS-CS-auto	01vs005	swe6	egcu	1386	0.0550973	0.0120732	0.0605618	0.0126166	0.754336	-0.00546451
PRS-CS-auto	01vs005	swe6	aber	1416	0.0985644	0.0110789	0.10226	0.011239	0.81484	-0.00369582
PRS-CS-auto	01vs005	swe6	irwt	2297	0.0938426	0.00859076	0.0957552	0.00865926	0.875406	-0.00191255
PRS-CS-auto	01vs005	swe6	pewb	2386	0.0701132	0.00891193	0.0680912	0.00879606	0.871714	0.00202202
PRS-CS-auto	01vs005	swe6	ajsz	2488	0.0801172	0.00810794	0.0841969	0.00827915	0.724795	-0.00407966
PRS-CS-auto	01vs005	swe6	boco	3934	0.0585492	0.00539787	0.0596672	0.00544259	0.884033	-0.00111807
PRS-CS-auto	01vs005	swe6	clo3	4080	0.103832	0.00666805	0.104397	0.00668202	0.952236	-0.000565445
PRS-CS-auto	01vs005	swe6	s234	4254	0.070513	0.00560549	0.0742852	0.00573	0.637932	-0.00377221
PRS-CS-auto	01vs005	swe6	swe5	4345	0.0563373	0.00512959	0.0605381	0.00529428	0.568779	-0.00420077
PRS-CS-auto	01vs005	swe6	clm2	7511	0.092642	0.00473252	0.0979127	0.00483805	0.436102	-0.00527073
SBayesR	01vs005	swe6	cims	132	0.06403	0.0298577	0.054406	0.0278201	0.813568	0.00962402
SBayesR	01vs005	swe6	zhh1	380	0.0798256	0.0195565	0.0805697	0.0196314	0.978575	-0.000744153
SBayesR	01vs005	swe6	pews	386	0.0789167	0.019962	0.0750216	0.0195396	0.889101	0.0038951
SBayesR	01vs005	swe6	lacw	402	0.184314	0.026936	0.18544	0.0269891	0.976453	-0.00112548
SBayesR	01vs005	swe6	swe1	425	0.0842895	0.0189191	0.0806962	0.0185851	0.892223	0.00359331
SBayesR	01vs005	swe6	port	561	0.0700043	0.0156919	0.0716853	0.0158491	0.939921	-0.00168097
SBayesR	01vs005	swe6	ersw	584	0.0961862	0.0171708	0.097487	0.0172626	0.957393	-0.00130082
SBayesR	01vs005	swe6	cati	600	0.0998801	0.0180439	0.103303	0.0182805	0.893972	-0.00342338
SBayesR	01vs005	swe6	edin	651	0.196735	0.0207937	0.19033	0.0205971	0.826793	0.00640433
SBayesR	01vs005	swe6	caws	680	0.139346	0.018344	0.147188	0.0186889	0.76459	-0.00784203
SBayesR	01vs005	swe6	munc	733	0.0813697	0.0143759	0.0843221	0.0145857	0.885373	-0.00295236
SBayesR	01vs005	swe6	asrb	743	0.0833368	0.0146484	0.089469	0.0150731	0.770478	-0.00613211
SBayesR	01vs005	swe6	top8	780	0.0755137	0.0134018	0.0797567	0.0137094	0.824845	-0.00424305
SBayesR	01vs005	swe6	buls	803	0.0732809	0.0155793	0.0751439	0.0157535	0.932988	-0.00186301
SBayesR	01vs005	swe6	lie5	886	0.0796326	0.0129215	0.0816157	0.0130522	0.914015	-0.00198311
SBayesR	01vs005	swe6	denm	927	0.0991519	0.0137117	0.102094	0.0138687	0.880078	-0.00294237
SBayesR	01vs005	swe6	uclo	994	0.13747	0.014954	0.139258	0.0150217	0.932759	-0.00178839
SBayesR	01vs005	swe6	dubl	1103	0.150186	0.0180855	0.152565	0.0181965	0.926104	-0.00237948
SBayesR	01vs005	swe6	cou3	1208	0.048516	0.00897958	0.0475382	0.00889799	0.938346	0.000977807
SBayesR	01vs005	swe6	ucla	1307	0.0891615	0.0110971	0.0924629	0.0112592	0.834576	-0.00330143
SBayesR	01vs005	swe6	egcu	1386	0.0680468	0.0133143	0.0684228	0.013348	0.984089	-0.000375984
SBayesR	01vs005	swe6	aber	1416	0.117148	0.0118348	0.1182	0.0118742	0.949954	-0.00105223
SBayesR	01vs005	swe6	irwt	2297	0.128209	0.00966298	0.130775	0.00973138	0.851563	-0.00256622
SBayesR	01vs005	swe6	pewb	2386	0.0966815	0.0102565	0.0962322	0.0102361	0.975267	0.000449259
SBayesR	01vs005	swe6	ajsz	2488	0.0947615	0.00869449	0.0970276	0.00877877	0.854479	-0.00226611
SBayesR	01vs005	swe6	boco	3934	0.0731414	0.00593915	0.0755717	0.00602132	0.773842	-0.0024303
SBayesR	01vs005	swe6	clo3	4080	0.119084	0.00702236	0.120978	0.00706332	0.849156	-0.00189437
SBayesR	01vs005	swe6	s234	4254	0.088615	0.00616225	0.0904102	0.00621235	0.837451	-0.00179516
SBayesR	01vs005	swe6	swe5	4345	0.0795371	0.00595084	0.0815991	0.00601477	0.80746	-0.002062
SBayesR	01vs005	swe6	clm2	7511	0.122014	0.00526481	0.124599	0.00530584	0.729455	-0.0025851
MegaPRS	01vs005	swe6	cims	132	0.0818599	0.0330979	0.0876342	0.0340276	0.903181	-0.00577437
MegaPRS	01vs005	swe6	zhh1	380	0.0778897	0.0193593	0.0793948	0.019513	0.956334	-0.00150505
MegaPRS	01vs005	swe6	pews	386	0.0705582	0.0190349	0.0680993	0.0187468	0.926668	0.00245892
MegaPRS	01vs005	swe6	lacw	402	0.211193	0.0281049	0.215629	0.0282796	0.911404	-0.00443625
MegaPRS	01vs005	swe6	swe1	425	0.0854056	0.0190205	0.0833789	0.0188356	0.939651	0.00202663
MegaPRS	01vs005	swe6	port	561	0.0738096	0.0160436	0.0706565	0.0157532	0.888474	0.00315314
MegaPRS	01vs005	swe6	ersw	584	0.108513	0.0180012	0.110058	0.0180994	0.951727	-0.00154535
MegaPRS	01vs005	swe6	cati	600	0.105759	0.0184459	0.108486	0.0186254	0.917126	-0.00272767
MegaPRS	01vs005	swe6	edin	651	0.198627	0.02085	0.199088	0.0208636	0.987529	-0.000461039
MegaPRS	01vs005	swe6	caws	680	0.127927	0.0178021	0.132716	0.0180354	0.850117	-0.00478874
MegaPRS	01vs005	swe6	munc	733	0.0771988	0.0140687	0.0777791	0.0141122	0.976767	-0.000580317
MegaPRS	01vs005	swe6	asrb	743	0.102999	0.0159281	0.101959	0.0158661	0.963103	0.00104003
MegaPRS	01vs005	swe6	top8	780	0.0751974	0.0133784	0.0785602	0.013624	0.860202	-0.00336285
MegaPRS	01vs005	swe6	buls	803	0.071583	0.0154178	0.0747866	0.0157203	0.884323	-0.00320358
MegaPRS	01vs005	swe6	lie5	886	0.0721432	0.0124032	0.0722278	0.0124093	0.996151	-8.4641e-05
MegaPRS	01vs005	swe6	denm	927	0.0896673	0.0131763	0.0916674	0.0132931	0.914901	-0.00200007
MegaPRS	01vs005	swe6	uclo	994	0.127615	0.0145634	0.129441	0.0146381	0.929534	-0.00182597
MegaPRS	01vs005	swe6	dubl	1103	0.152424	0.0181899	0.155238	0.0183195	0.913177	-0.00281481
MegaPRS	01vs005	swe6	cou3	1208	0.050158	0.00911416	0.0511024	0.00919024	0.94183	-0.000944465
MegaPRS	01vs005	swe6	ucla	1307	0.0941398	0.0113396	0.0960177	0.0114282	0.907146	-0.00187783
MegaPRS	01vs005	swe6	egcu	1386	0.0669256	0.0132129	0.0681901	0.0133272	0.946278	-0.00126453
MegaPRS	01vs005	swe6	aber	1416	0.120766	0.0119689	0.126802	0.0121839	0.72379	-0.00603577
MegaPRS	01vs005	swe6	irwt	2297	0.125767	0.00959657	0.130255	0.00971763	0.742454	-0.00448791
MegaPRS	01vs005	swe6	pewb	2386	0.0913932	0.0100119	0.0935333	0.0101121	0.880451	-0.00214015
MegaPRS	01vs005	swe6	ajsz	2488	0.0993251	0.0088626	0.101721	0.00894834	0.84915	-0.00239549
MegaPRS	01vs005	swe6	boco	3934	0.0694976	0.005812	0.0716117	0.00588636	0.798289	-0.00211405
MegaPRS	01vs005	swe6	clo3	4080	0.118809	0.00701636	0.122822	0.00710259	0.687721	-0.00401299
MegaPRS	01vs005	swe6	s234	4254	0.0934686	0.00629584	0.0976786	0.00640707	0.639299	-0.00420998
MegaPRS	01vs005	swe6	swe5	4345	0.0808113	0.00599049	0.0829599	0.00605627	0.800863	-0.00214862
MegaPRS	01vs005	swe6	clm2	7511	0.122778	0.00527703	0.126419	0.00533425	0.627473	-0.0036413

### Sheet: Table S9 MAF All stats
Table S9. No difference in prediction accuracy using MAF=0.1 or 0.01/0.05 as quality control criteria
			PC+T	SBLUP	LDpred2-Inf	LDpred-funct	LDpred2	Lassosum	PRS-CS-auto	SBayesR	MegaPRS
AUC	MAF=0.1	Mean	0.699586	0.726962	0.729877	0.726376	0.733512	0.728661	0.713427	0.734034	0.734749
		SE	0.0071989	0.00636269	0.00695917	0.00621748	0.0069	0.00696929	0.00508701	0.00671348	0.00689557
	MAF=0.01	Mean	0.69177	0.725759	0.729571	0.727197	0.73395	0.731086	0.715688	0.734405	0.737724
		SE	0.00868819	0.0066313	0.00732463	0.00635793	0.00700757	0.00725278	0.0052918	0.00697587	0.00701856
	P-value		0.488532	0.895844	0.975846	0.926486	0.964476	0.809478	0.758013	0.969416	0.762398
Proportion of variance explained by PGS in liability scale	MAF=0.1	Mean	0.0712846	0.0930513	0.0962814	0.0924168	0.0997284	0.0954248	0.0786843	0.0999461	0.101474
		SE	0.00529675	0.00555926	0.0063224	0.00563213	0.00644134	0.00644752	0.00407784	0.00630938	0.00668129
	MAF=0.01	Mean	0.0681	0.0924	0.0966	0.0934	0.1004	0.098	0.0811	0.100464	0.1044
		SE	0.0065	0.0056	0.0065	0.0056	0.0065	0.0067	0.0041	0.00645475	0.0069
	P-value		0.704087	0.934223	0.971968	0.901484	0.941492	0.78182	0.676128	0.954273	0.760605
OR top 10% vs bottom10%	MAF=0.1	Mean	20.1916	28.4599	31.1211	36.1552	36.5807	32.8239	25.8043	36.1002	45.6461
		SE	4.75919	3.96505	5.58434	8.87874	7.39975	6.58915	5.20035	6.84266	14.0679
	MAF=0.01	Mean	17.4697	30.116	35.7479	32.4739	39.6908	42.6778	23.8141	43.2444	55.2008
		SE	3.02686	5.51597	7.75986	7.49213	8.0585	10.2207	3.76175	10.2708	18.022
	P-value		0.629382	0.807393	0.628421	0.751337	0.776202	0.417757	0.756496	0.562669	0.676006
OR top 10% vs Middle	MAF=0.1	Mean	4.69024	5.58986	5.39532	6.00676	6.31039	5.85173	6.21989	6.37653	7.56848
		SE	0.607892	0.557681	0.440013	0.913524	0.660833	0.547026	0.799004	0.637571	1.63962
	MAF=0.01	Mean	4.5789	5.74221	6.89591	7.06858	6.72633	6.52498	6.26129	6.78747	7.82784
		SE	0.483665	0.620316	1.11003	1.30861	0.685807	0.873407	0.765487	0.785799	1.50584
	P-value		0.886037	0.855084	0.208855	0.505838	0.662307	0.513575	0.970154	0.684672	0.907254
Mean PGS in top 10% cases (SD units of controls)	MAF=0.1	Mean	2.49074	2.61652	2.63661	2.59487	2.63723	2.62894	2.42404	2.64662	2.64134
		SE	0.0349329	0.0362423	0.0394775	0.0360819	0.0395032	0.0364053	0.0283357	0.0367593	0.039886
	MAF=0.01	Mean	2.47525	2.61402	2.64321	2.61093	2.64159	2.64135	2.4459	2.64934	2.66388
		SE	0.0560625	0.0403367	0.0449914	0.0403499	0.0421051	0.0382773	0.0302879	0.0391116	0.0411344
	P-value		0.814667	0.963346	0.912212	0.76677	0.939858	0.814251	0.598091	0.959554	0.69407
Mean PGS in top 10% controls (SD units of controls)	MAF=0.1	Mean	1.72545	1.73081	1.73673	1.72465	1.73206	1.7273	1.64606	1.72847	1.72089
		SE	0.0102709	0.0115254	0.0117384	0.0127924	0.0122974	0.0130046	0.0119508	0.0126854	0.0130314
	MAF=0.01	Mean	1.73657	1.73358	1.73979	1.7249	1.73148	1.7281	1.64665	1.7289	1.723
		SE	0.0104116	0.0119541	0.0126103	0.0141649	0.0118096	0.0125808	0.0118058	0.012638	0.0118789
	P-value		0.447175	0.867421	0.85907	0.989424	0.972863	0.964822	0.972125	0.980708	0.904886
Difference in PGS of top 10% of cases and top 10% of controls (SD units of controls)	MAF=0.1	Mean	0.765288	0.885708	0.89988	0.87022	0.905167	0.901641	0.777975	0.918146	0.920447
		SE	0.0340054	0.036142	0.0389746	0.0398367	0.0374441	0.0378504	0.0278591	0.0355614	0.0405484
	MAF=0.01	Mean	0.738686	0.880444	0.90342	0.886021	0.910103	0.913255	0.799251	0.920435	0.940877
		SE	0.0515069	0.0383435	0.0426355	0.0420678	0.0411839	0.0392544	0.0301351	0.0379559	0.0423475
	P-value		0.66647	0.920432	0.951142	0.785057	0.929341	0.831342	0.604156	0.964897	0.727492
Difference in mean PGS of cases and controls (SD units of controls)	MAF=0.1	Mean	0.747982	0.860962	0.876533	0.856016	0.891147	0.873665	0.781389	0.8937	0.899312
		SE	0.0302021	0.0283253	0.0315117	0.0286639	0.0315407	0.031869	0.0213476	0.0302856	0.0322501
	MAF=0.01	Mean	0.719925	0.85601	0.875773	0.860621	0.891602	0.884179	0.793002	0.894378	0.91296
		SE	0.0377721	0.0297916	0.0333999	0.0295072	0.0320932	0.0331247	0.0221965	0.0314658	0.0329422
	P-value		0.561812	0.904108	0.986805	0.91087	0.991932	0.819072	0.706095	0.987619	0.767196
SD of PGS of cases (SD units of controls)	MAF=0.1	Mean	1.00759	1.00936	1.01158	1.00091	1.00601	1.01075	0.987074	1.00902	1.00708
		SE	0.00999425	0.00916321	0.00979761	0.0081178	0.00970454	0.00875316	0.0098201	0.00937688	0.00903496
	MAF=0.01	Mean	1.00543	1.00945	1.01318	1.00466	1.00847	1.01048	0.992115	1.01089	1.01042
		SE	0.0141324	0.0103353	0.011279	0.0105656	0.0105944	0.00905366	0.0101844	0.0103294	0.00975605
	P-value		0.900673	0.994645	0.914269	0.778778	0.864082	0.982641	0.721611	0.893017	0.801457
			PC+T	SBLUP	LDpred2-Inf	LDpred-funct	LDpred2	Lassosum	PRS-CS-auto	SBayesR	MegaPRS
AUC	MAF=0.1	Mean	0.699586	0.726962	0.729877	0.726376	0.733512	0.728661	0.713427	0.734034	0.734749
		SE	0.0071989	0.00636269	0.00695917	0.00621748	0.0069	0.00696929	0.00508701	0.00671348	0.00689557
	MAF=0.05	Mean	0.699808	0.727204	0.731092	0.727208	0.734983	0.730763	0.71608	0.735195	0.7371
		SE	0.00803093	0.00647711	0.00702707	0.00609994	0.00689529	0.00716494	0.00524336	0.00679997	0.00699191
	P-value		0.983563	0.978718	0.90228	0.923965	0.880159	0.833381	0.716472	0.903279	0.810783
Proportion of variance explained by PGS in liability scale	MAF=0.1	Mean	0.0712846	0.0930513	0.0962814	0.0924168	0.0997284	0.0954248	0.0786843	0.0999461	0.101474
		SE	0.00529675	0.00555926	0.0063224	0.00563213	0.00644134	0.00644752	0.00407784	0.00630938	0.00668129
	MAF=0.05	Mean	0.0727739	0.0934468	0.097347	0.0928569	0.100971	0.0975272	0.0808578	0.101139	0.10353
		SE	0.00602469	0.00558096	0.00636816	0.00539123	0.00650342	0.00661656	0.00403948	0.00635449	0.00682794
	P-value		0.852727	0.959955	0.905474	0.954993	0.892033	0.819981	0.704934	0.894028	0.829527
OR top 10% vs bottom10%	MAF=0.1	Mean	20.1916	28.4599	31.1211	36.1552	36.5807	32.8239	25.8043	36.1002	45.6461
		SE	4.75919	3.96505	5.58434	8.87874	7.39975	6.58915	5.20035	6.84266	14.0679
	MAF=0.05	Mean	28.6048	30.2706	35.3527	33.9228	37.2131	38.2897	23.8234	39.48	45.9784
		SE	9.47662	5.34944	6.97861	8.29825	6.32603	8.72862	3.94698	6.63855	14.9488
	P-value		0.427567	0.785678	0.6359	0.854254	0.948206	0.61723	0.761572	0.722954	0.987084
OR top 10% vs Middle	MAF=0.1	Mean	4.69024	5.58986	5.39532	6.00676	6.31039	5.85173	6.21989	6.37653	7.56848
		SE	0.607892	0.557681	0.440013	0.913524	0.660833	0.547026	0.799004	0.637571	1.63962
	MAF=0.05	Mean	5.65712	6.06626	6.37969	5.89737	7.09048	6.2762	6.18097	6.9099	8.73589
		SE	1.08819	0.640359	0.747614	0.878344	0.855286	0.767668	0.858016	0.705594	2.10583
	P-value		0.437927	0.574777	0.256487	0.931212	0.470454	0.652485	0.973516	0.574893	0.661811
Mean PGS in top 10% cases (SD units of controls)	MAF=0.1	Mean	2.49074	2.61652	2.63661	2.59487	2.63723	2.62894	2.42404	2.64662	2.64134
		SE	0.0349329	0.0362423	0.0394775	0.0360819	0.0395032	0.0364053	0.0283357	0.0367593	0.039886
	MAF=0.05	Mean	2.50724	2.61991	2.64928	2.60025	2.65062	2.63812	2.4533	2.65093	2.66147
		SE	0.0425876	0.0388394	0.0422834	0.0407141	0.041317	0.0383585	0.0273408	0.0377645	0.0395752
	P-value		0.764531	0.948998	0.826726	0.921222	0.81481	0.862175	0.45739	0.93482	0.720187
Mean PGS in top 10% controls (SD units of controls)	MAF=0.1	Mean	1.72545	1.73081	1.73673	1.72465	1.73206	1.7273	1.64606	1.72847	1.72089
		SE	0.0102709	0.0115254	0.0117384	0.0127924	0.0122974	0.0130046	0.0119508	0.0126854	0.0130314
	MAF=0.05	Mean	1.73304	1.73015	1.73822	1.72322	1.73085	1.72863	1.6543	1.72791	1.72201
		SE	0.0095855	0.0109052	0.0113351	0.0111357	0.00986463	0.0122328	0.0101728	0.0111019	0.0114633
	P-value		0.589169	0.96672	0.927489	0.932712	0.938669	0.940618	0.599869	0.973499	0.948593
Difference in PGS of top 10% of cases and top 10% of controls (SD units of controls)	MAF=0.1	Mean	0.765288	0.885708	0.89988	0.87022	0.905167	0.901641	0.777975	0.918146	0.920447
		SE	0.0340054	0.036142	0.0389746	0.0398367	0.0374441	0.0378504	0.0278591	0.0355614	0.0405484
	MAF=0.05	Mean	0.774199	0.889768	0.911058	0.877031	0.919769	0.909493	0.799004	0.923015	0.939456
		SE	0.0426416	0.0375923	0.0418895	0.0425937	0.0413295	0.0394387	0.0285585	0.0369957	0.0408774
	P-value		0.870211	0.937934	0.845113	0.907029	0.793454	0.885787	0.598125	0.924411	0.741289
Difference in mean PGS of cases and controls (SD units of controls)	MAF=0.1	Mean	0.747982	0.860962	0.876533	0.856016	0.891147	0.873665	0.781389	0.8937	0.899312
		SE	0.0302021	0.0283253	0.0315117	0.0286639	0.0315407	0.031869	0.0213476	0.0302856	0.0322501
	MAF=0.05	Mean	0.751567	0.863346	0.882339	0.859273	0.897808	0.882968	0.794065	0.899393	0.910778
		SE	0.0347565	0.0291352	0.032358	0.0286045	0.0322432	0.0328765	0.022024	0.0308617	0.0325779
	P-value		0.937957	0.953212	0.897722	0.935895	0.882586	0.838991	0.679403	0.895254	0.802493
SD of PGS of cases (SD units of controls)	MAF=0.1	Mean	1.00759	1.00936	1.01158	1.00091	1.00601	1.01075	0.987074	1.00902	1.00708
		SE	0.00999425	0.00916321	0.00979761	0.0081178	0.00970454	0.00875316	0.0098201	0.00937688	0.00903496
	MAF=0.05	Mean	1.009	1.01016	1.01324	1.00111	1.01012	1.01044	0.99273	1.00972	1.01122
		SE	0.00903728	0.00976972	0.0103816	0.0103053	0.00994705	0.0088152	0.0089791	0.00960884	0.00902052
	P-value		0.916676	0.952612	0.906991	0.988384	0.767272	0.979719	0.670814	0.957974	0.745793

### Sheet: Table S10 PC+T sensitivity
Table S10. PC+T sensitivity analysis
SCZ
Median across 30 targets, selecting the p-value threshold that maximises out of sample prediction for different LD r2 clumpoing thresholds
Method	maf	Tuning cohort	LD_r2	AUC		Variance explained		OR: Top vs Bottom		OR: Top vs middle
				Median	SE	Median	SE	Median	SE	Median	SE
PC+T	0.1	swe6	0.1	0.7	0.007	0.062	0.005	13.97	4.76	4.02	0.61
PC+T	0.1	swe6	0.25	0.709	0.007	0.072	0.006	17.96	4.37	4.41	0.58
PC+T	0.1	swe6	0.5	0.712	0.007	0.076	0.005	18.59	10.08	4.56	0.49
PC+T	0.1	swe6	0.8	0.709	0.006	0.074	0.005	16.92	4.41	4.26	0.56
MDD
Median across 26 targets, selecting the p-value threshold that maximises out of sample prediction for different LD r2 clumpoing thresholds
Method	maf	Tuning cohort	LD_r2	AUC		Variance explained		OR: Top vs Bottom		OR: Top vs middle
				Median	SE	Median	SE	Median	SE	Median	SE
PC+T	0.01	muen	0.25	0.587873	0.00502501	0.0246908	0.00343331	2.98044	0.301103	1.92155	0.164878
PC+T	0.01	muen	0.5	0.58933	0.00501191	0.0306539	0.00345284	3.56559	0.349611	1.97269	0.12461
PC+T	0.01	muen	0.8	0.585261	0.00473185	0.0298494	0.00346356	3.69672	0.3374	1.81877	0.123975

### Sheet: Table S11 MegaPRS
Table S11. The MegaPRS SNP distribution model has the highest prediction accuracy in the tuning sample
						SCZ								MDD
MAF	0.1				0.01				0.05					0.1
Tuning cohort	swe6	gras	lie2	msaf	swe6	gras	lie2	msaf	swe6	gras	lie2	msaf
Target cohort														Target	Method
aber	Bolt-LMM	BayesR	Ridge	Lasso	BayesR	Bolt-LMM	Lasso	Lasso	BayesR	Bolt-LMM	Lasso	Lasso		boma	Bolt-LMM
ajsz	BayesR	BayesR	Lasso	BayesR	BayesR	BayesR	Lasso	BayesR	BayesR	BayesR	Lasso	BayesR		cof3	BayesR
asrb	Bolt-LMM	BayesR	Lasso	Lasso	BayesR	BayesR	Lasso	Lasso	BayesR	BayesR	Lasso	Lasso		col3	BayesR
boco	BayesR	BayesR	Ridge	Lasso	BayesR	BayesR	Lasso	Lasso	BayesR	BayesR	Ridge	Lasso		edi2	BayesR
buls	BayesR	BayesR	Lasso	Lasso	BayesR	BayesR	Lasso	Lasso	BayesR	BayesR	Lasso	Lasso		gens	Bolt-LMM
cati	BayesR	BayesR	Lasso	Lasso	BayesR	Bolt-LMM	Lasso	Lasso	BayesR	Bolt-LMM	Lasso	Lasso		gep3	BayesR
caws	BayesR	BayesR	Lasso	Lasso	BayesR	Bolt-LMM	Lasso	Lasso	BayesR	Bolt-LMM	Lasso	Lasso		grdg	Bolt-LMM
cims	BayesR	BayesR	Lasso	Lasso	BayesR	BayesR	Lasso	Lasso	BayesR	BayesR	Lasso	Lasso		grnd	BayesR
clm2	BayesR	Bolt-LMM	Lasso	BayesR	BayesR	Bolt-LMM	Lasso	Lasso	BayesR	Bolt-LMM	Lasso	Lasso		gsk2	Bolt-LMM
clo3	Bolt-LMM	Bolt-LMM	BayesR	BayesR	BayesR	Bolt-LMM	Lasso	BayesR	BayesR	Bolt-LMM	BayesR	Bolt-LMM		i2b3	Bolt-LMM
cou3	Bolt-LMM	BayesR	Lasso	Lasso	BayesR	BayesR	Lasso	Lasso	BayesR	BayesR	Lasso	Lasso		mmi2	Bolt-LMM
denm	BayesR	BayesR	Ridge	Lasso	BayesR	BayesR	Lasso	Lasso	BayesR	BayesR	Ridge	Lasso		mmo4	Bolt-LMM
dubl	BayesR	BayesR	Lasso	Lasso	BayesR	BayesR	Lasso	Lasso	BayesR	BayesR	Lasso	Lasso		nes1	Bolt-LMM
edin	BayesR	BayesR	Lasso	Lasso	BayesR	BayesR	Lasso	Lasso	BayesR	BayesR	Lasso	Lasso		qi3c	Bolt-LMM
egcu	BayesR	BayesR	Lasso	Lasso	BayesR	Bolt-LMM	Lasso	Lasso	BayesR	Bolt-LMM	Lasso	Bolt-LMM		qi6c	BayesR
ersw	Bolt-LMM	BayesR	Ridge	Lasso	Bolt-LMM	BayesR	Lasso	Lasso	BayesR	BayesR	Lasso	Lasso		qio2	Bolt-LMM
irwt	BayesR	BayesR	Ridge	Lasso	BayesR	BayesR	Lasso	Lasso	BayesR	BayesR	Ridge	Lasso		rad3	Bolt-LMM
lacw	BayesR	BayesR	Lasso	Lasso	BayesR	BayesR	Lasso	Lasso	BayesR	BayesR	Lasso	Lasso		rage	Bolt-LMM
lie5	BayesR	BayesR	Lasso	Lasso	BayesR	Bolt-LMM	BayesR	Lasso	BayesR	Bolt-LMM	BayesR	Lasso		rai2	Bolt-LMM
munc	BayesR	BayesR	Lasso	Lasso	Bolt-LMM	BayesR	Lasso	Lasso	BayesR	BayesR	Lasso	Lasso		rau2	Bolt-LMM
pewb	BayesR	BayesR	Lasso	Lasso	BayesR	BayesR	Lasso	Lasso	BayesR	BayesR	Lasso	Lasso		rde4	BayesR
pews	BayesR	BayesR	Ridge	Lasso	BayesR	BayesR	Lasso	Lasso	BayesR	BayesR	Lasso	Lasso		rot4	Bolt-LMM
port	BayesR	BayesR	Lasso	Lasso	BayesR	BayesR	Lasso	Lasso	BayesR	BayesR	Lasso	Lasso		shp0	Bolt-LMM
s234	BayesR	BayesR	Lasso	Lasso	BayesR	BayesR	Lasso	Lasso	BayesR	BayesR	Lasso	Lasso		shpt	Bolt-LMM
swe1	BayesR	BayesR	Lasso	Lasso	BayesR	BayesR	Lasso	Bolt-LMM	BayesR	Bolt-LMM	Lasso	Lasso		stm2	BayesR
swe5	BayesR	BayesR	Lasso	Lasso	BayesR	BayesR	Lasso	Lasso	BayesR	BayesR	Lasso	Lasso		twg2	Bolt-LMM
top8	BayesR	BayesR	Ridge	Lasso	BayesR	BayesR	Lasso	Lasso	BayesR	BayesR	Lasso	Lasso
ucla	BayesR	BayesR	Ridge	Lasso	BayesR	BayesR	Lasso	Lasso	BayesR	BayesR	Lasso	Lasso
uclo	BayesR	BayesR	Lasso	Lasso	BayesR	BayesR	Lasso	Lasso	BayesR	BayesR	Lasso	Lasso
zhh1	Bolt-LMM	BayesR	Lasso	Lasso	BayesR	BayesR	Lasso	Lasso	BayesR	BayesR	Lasso	Lasso
